# Elucidating the genetic architecture of DNA methylation to identify promising molecular mechanisms of disease

**DOI:** 10.1101/2022.04.13.22273848

**Authors:** Jiantao Ma, Roby Joehanes, Chunyu Liu, Amena Keshawarz, Hwang Shih-Jen, Helena Bui, Brandon Tejada, Meera Sooda, Peter J. Munson, Demirkale Y. Cumhur, Paul Courchesne, Nancy L. Heard-Costa, Achilleas N. Pitsillides, Mike Feolo, Nataliya Sharopova, Ramachandran S. Vasan, Tianxiao Huan, Daniel Levy

**Affiliations:** Division of Nutrition Epidemiology and Data Science, Friedman School of Nutrition Science and Policy, Tufts University, Boston, MA; Population Sciences Branch, National Heart, Lung, and Blood Institute, National Institutes of Health, Bethesda, Maryland and the Framingham Heart Study, Framingham, MA; Department of Biostatistics, School of Public Health, Boston University, Boston, MA; Boston University and National Heart, Lung, and Blood Institute Framingham Heart Study, Framingham, MA; Critical Care Medicine Department, Clinical Center, National Institutes of Health, Bethesda, MD; Boston University School of Medicine, Boston University, Boston, MA; National Center for Biotechnology Information, Bethesda, MD; Department of Ophthalmology and Visual Sciences, University of Massachusetts Medical School, Worcester, MA

## Abstract

DNA methylation commonly occurs at cytosine-phosphate-guanine sites (CpGs) that can serve as biomarkers for many diseases. We analyzed whole genome sequencing data to identify DNA methylation quantitative trait loci (mQTLs) in 4,126 Framingham Heart Study participants. Our mQTL mapping identified 94,362,817 *cis*-mQTLvariant-CpG pairs (for 210,156 unique autosomal CpGs) at *P*<1e-7 and 33,572,145 *trans*-mQTL variant-CpG pairs (for 213,606 unique autosomal CpGs) at *P*<1e-14. Using *cis*-mQTL variants for 1,258 CpGs associated with seven cardiovascular disease risk factors, we found 104 unique CpGs that colocalized with at least one cardiovascular disease trait. For example, cg11554650 (*PPP1R18*) colocalized with type 2 diabetes, driven by a single nucleotide polymorphism (rs2516396). We performed Mendelian randomization (MR) analysis and demonstrated 58 putatively causal relations of CVD risk factor-associated CpGs to one or more risk factors (e.g., cg05337441 [*APOB*] with LDL; MR *P*=1.2e-99, and 17 causal associations with coronary artery disease (e.g. cg08129017 [*SREBF1*] with coronary artery disease; MR *P*=5e-13). We also showed that three CpGs, e.g., cg14893161 (*PM20D1*), are putatively causally associated with COVID-19 severity. To assist in future analyses of the role of DNA methylation in disease pathogenesis, we have posted a comprehensive summary data set in the National Heart, Lung, and Blood Institute’s BioData Catalyst.

## Supplemental Tables for "Elucidating the genetic architecture of DNA methylation to identify promising molecular mechanisms of disease"

### Sheet: ST1
Supplemental Table 1. The numbers of cis- and trans-mQTL-CpG pairs at autosomal chromosomes
	Pooled analysis						450K array						EPIC array
	cis			trans			cis			trans			cis			trans
CHR	Pairs	unique SNPs	unique CpGs	Pairs	unique SNPs	unique CpGs	Pairs	unique SNPs	unique CpGs	Pairs	unique SNPs	unique CpGs	Pairs	unique SNPs	unique CpGs	Pairs	Pairs	unique SNPs
1	6803287	824239	20038	3014839	562493	20781	6030023	779174	19050	1086115	205313	7199	9366315	866687	32316	1480400	207708	4853
2	4687220	774659	14614	2018803	413251	15525	4117910	719472	13760	525687	143451	6041	7290790	850519	25377	1067317	200308	3744
3	3591111	605173	10043	1440446	299117	11504	3181851	565523	9186	465677	106435	5433	5616110	682922	18215	657648	136236	3013
4	3182846	587605	8915	1559641	315456	9256	2795958	540646	8316	472845	116417	5009	4580205	681364	14713	802527	161232	2264
5	3393127	553430	10754	1213870	276266	10826	2961230	513350	10062	297607	105679	4969	4893254	634830	17609	592697	132470	2600
6	29360047	666349	16711	5301026	496910	17040	29166739	641571	16335	3737864	192270	6749	25471412	719597	22961	2723055	176234	5031
7	5370161	595078	13486	2061306	431992	13462	4826834	557747	12946	716558	147239	5854	6671915	625617	19414	867618	155563	3381
8	3825491	493431	9512	1790559	281396	9162	3296797	452992	8946	830453	96322	4023	5436508	547633	15833	1131801	92122	2227
9	1217313	315402	4458	855213	141180	4231	1013865	290605	4058	718942	119630	3981	2648825	419032	10700	589353	94354	1381
10	4091846	527388	11334	1896474	330292	11119	3591123	498239	10655	785884	131361	4930	5380831	548477	17777	742586	110452	2689
11	4132499	498760	12521	2679406	386931	13199	3591846	477971	11645	1645104	192049	4556	5447911	513201	19037	1774656	164506	2705
12	3387892	483162	10363	1697843	322342	10664	2927072	445785	9577	629101	107514	4596	4875967	514488	16925	722794	120633	2399
13	1694920	283719	5511	657614	180508	5493	1450650	259549	5122	264962	83306	3549	2309539	327611	8568	154715	50862	1108
14	2069069	308702	6475	704128	180400	6627	1646551	281599	5734	148625	42542	2927	3430961	336040	11360	267644	79424	1475
15	2252997	303809	6619	843104	190665	7231	1890301	283223	5940	249685	62099	3474	3457169	319064	11219	331261	84887	2128
16	3168382	301387	10399	1134566	234693	9988	2591827	280633	9201	452149	77509	4762	4039965	315666	15346	391179	74471	2605
17	4895153	345341	13069	1445322	321240	12682	3821772	329875	11662	448871	95833	4351	6300690	346453	18262	637457	129944	3186
18	682534	147929	2574	319212	70139	2683	564128	129203	2290	106953	33831	2901	1412223	245135	6182	127129	36246	655
19	2954063	300607	11669	1218986	293974	11262	2441736	283387	9869	358366	74171	4322	3488533	292780	15610	497471	110936	2214
20	1507921	208154	4660	781695	123567	4667	1262569	191460	4164	477914	77347	3507	2500526	256142	9614	504233	60965	1271
21	747531	101824	2173	337130	73495	2128	622053	90576	1995	285960	52510	2435	1261353	132107	4723	161192	32558	913
22	1347407	169219	4258	600962	113653	4076	1127795	154216	3864	511294	75489	3248	2253162	189297	8440	349723	68232	1476

### Sheet: ST2
Supplemental Table 2. Number of CpGs and mQTL-CpG paris in the array-specific results
	Common CpGs in the 450K and EPIC arrays			Unique CpGs in the EPIC array
	mQTL-CpG pairs	SNPs	CpGs	mQTL-CpG pairs	SNPs	CpGs
cis	98471744	9475113	215286	51461529	9463659	174671
trans	17554180	2579462	44430	5999272	1609100	23663

### Sheet: ST3
Supplemental Table 3. GO pathway analysis using cis-mQTLs identified based on the pooled analysis
Term	Biological domains	Number of genes	Overlapped genes	P	FDR
dendrite development	BP	233	21	8.80009e-07	0.0116563
neuron development	BP	1110	56	1.75735e-06	0.0116563
system development	BP	4919	175	2.11884e-06	0.0116563
cellular component organization or biogenesis	BP	6583	222	2.15578e-06	0.0116563
cellular component organization	BP	6397	216	3.09282e-06	0.0116563
neuron differentiation	BP	1365	64	3.5872e-06	0.0116563
neuron projection development	BP	978	50	4.52489e-06	0.0128654
plasma membrane bounded cell projection organization	BP	1497	67	9.74742e-06	0.024635
cell development	BP	2183	89	1.23499e-05	0.0280911
multicellular organism development	BP	5492	187	1.42956e-05	0.0291091
generation of neurons	BP	1524	67	1.72965e-05	0.0302635
anatomical structure development	BP	5988	200	2.08287e-05	0.0322495
cell projection organization	BP	1534	67	2.12671e-05	0.0322495
nervous system development	BP	2379	94	2.3367e-05	0.0327098
neurogenesis	BP	1623	69	3.73796e-05	0.0465411
anatomical structure morphogenesis	BP	2735	104	3.88764e-05	0.0465411
cell periphery	CC	5761	198	3.35588e-06	0.0116563
plasma membrane	CC	5640	191	1.5357e-05	0.0291091
cytoplasm	CC	11311	341	2.44468e-05	0.0327098

### Sheet: ST4
Supplemental Table 4. GO pathway analysis using tran-mQTLs identified based on the pooled analysis
Term	Biological domains	Number of genes	Overlapped genes	P	FDR
cellular component organization or biogenesis	BP	6583	182	7.80159e-07	0.00931354
cellular component organization	BP	6397	177	1.22838e-06	0.00931354
organelle organization	BP	3885	118	2.80411e-06	0.0159456
cell junction organization	BP	665	32	7.89867e-06	0.0299439
protein localization	BP	2805	89	1.37441e-05	0.0446604
megakaryocyte development	BP	17	5	1.7849e-05	0.0451105
cytoplasm	CC	11311	280	8.83395e-07	0.00931354
Golgi-associated vesicle membrane	CC	114	12	3.94945e-06	0.0179668
organelle	CC	14137	328	1.75149e-05	0.0451105

### Sheet: ST5
Supplemental Table 5. Enrichment of GWAS signals in cis-mQTLs
	Number of SNPs				Enrichment
Trait	All SNPs	cis-QTLs	GWAS SNPs	Overlapping SNPs	P	FDR
blood protein measurement	20695115	9544422	2840	2478	0	0
BMI-adjusted hip circumference	20695115	9544422	3845	3280	0	0
BMI-adjusted waist circumference	20695115	9544422	4180	3567	0	0
BMI-adjusted waist-hip ratio	20695115	9544422	3975	3427	0	0
body height	20695115	9544422	5004	4188	0	0
body mass index	20695115	9544422	3898	3157	0	0
mean corpuscular volume	20695115	9544422	2600	2181	0	0
platelet count	20695115	9544422	2239	1937	0	0
systolic blood pressure	20695115	9544422	1900	1670	0	0
heel bone mineral density	20695115	9544422	2971	2362	2.14697e-305	6.41945e-303
erythrocyte count	20695115	9544422	1898	1642	7.25234e-297	1.97132e-294
self reported educational attainment	20695115	9544422	2770	2217	1.07921e-294	2.68904e-292
leukocyte count	20695115	9544422	1838	1594	5.62867e-291	1.29459e-288
eosinophil count	20695115	9544422	1816	1573	7.9453e-286	1.69689e-283
red blood cell distribution width	20695115	9544422	1666	1464	2.8856e-281	5.75196e-279
mean corpuscular hemoglobin	20695115	9544422	1911	1603	2.76637e-257	5.16966e-255
hemoglobin measurement	20695115	9544422	1610	1396	6.86105e-255	1.20674e-252
lymphocyte count	20695115	9544422	1541	1344	5.00515e-251	8.31411e-249
mean platelet volume	20695115	9544422	1351	1201	1.51622e-241	2.38605e-239
neuroticism measurement	20695115	9544422	1425	1250	8.28581e-239	1.23873e-236
intelligence	20695115	9544422	1466	1272	5.01644e-233	7.14245e-231
alkaline phosphatase measurement	20695115	9544422	1536	1320	5.3342e-233	7.24966e-231
triglyceride measurement	20695115	9544422	1848	1527	3.5358e-231	4.59654e-229
monocyte count	20695115	9544422	1601	1360	1.60883e-229	2.00434e-227
mathematical ability	20695115	9544422	2126	1705	5.70456e-229	6.82265e-227
neutrophil count	20695115	9544422	1391	1205	1.65452e-219	1.9027e-217
high density lipoprotein cholesterol measurement	20695115	9544422	2073	1651	1.2199e-215	1.35093e-213
hematocrit	20695115	9544422	1342	1165	5.29956e-214	5.65917e-212
reticulocyte count	20695115	9544422	1265	1105	5.78991e-208	5.9696e-206
reticulocyte measurement	20695115	9544422	1122	997	1.64384e-200	1.63836e-198
glomerular filtration rate	20695115	9544422	1214	1061	3.73017e-200	3.59781e-198
type II diabetes mellitus	20695115	9544422	2118	1646	2.37208e-194	2.21642e-192
pulse pressure measurement	20695115	9544422	1219	1048	1.13015e-185	1.02398e-183
waist-hip ratio	20695115	9544422	1032	912	9.21043e-180	8.09976e-178
sex hormone-binding globulin measurement	20695115	9544422	1524	1234	8.66157e-173	7.39945e-171
mean corpuscular hemoglobin concentration	20695115	9544422	1359	1123	1.41408e-170	1.17447e-168
C-reactive protein measurement	20695115	9544422	1157	983	1.53041e-166	1.23674e-164
low density lipoprotein cholesterol measurement	20695115	9544422	1757	1369	9.53559e-164	7.503e-162
serum gamma-glutamyl transferase measurement	20695115	9544422	990	862	1.16785e-160	8.95352e-159
myeloid white cell count	20695115	9544422	871	778	5.12549e-160	3.8313e-158
diastolic blood pressure	20695115	9544422	1061	898	4.38311e-150	3.19646e-148
total cholesterol measurement	20695115	9544422	1498	1173	1.67055e-143	1.18927e-141
platelet crit	20695115	9544422	930	799	1.21841e-141	8.47222e-140
asthma	20695115	9544422	822	717	7.3985e-135	5.02762e-133
red blood cell density measurement	20695115	9544422	800	701	3.39944e-134	2.25874e-132
FEV/FEC ratio	20695115	9544422	869	745	4.03737e-131	2.62429e-129
platelet component distribution width	20695115	9544422	746	649	5.01868e-121	3.19274e-119
eosinophil percentage of leukocytes	20695115	9544422	746	647	2.97999e-119	1.85628e-117
intraocular pressure measurement	20695115	9544422	640	572	2.20623e-118	1.34625e-116
coronary artery disease	20695115	9544422	719	627	4.80173e-118	2.87144e-116
monocyte percentage of leukocytes	20695115	9544422	738	640	6.13767e-118	3.59836e-116
creatinine measurement	20695115	9544422	922	760	6.09491e-115	3.50457e-113
vital capacity	20695115	9544422	698	604	1.714e-110	9.66957e-109
apolipoprotein A 1 measurement	20695115	9544422	893	733	4.08684e-109	2.2629e-107
chronotype measurement	20695115	9544422	908	742	1.60216e-108	8.70993e-107
mean reticulocyte volume	20695115	9544422	683	591	3.8673e-108	2.06486e-106
apolipoprotein B measurement	20695115	9544422	837	693	8.48585e-107	4.45135e-105
schizophrenia	20695115	9544422	890	726	1.74727e-105	9.00747e-104
lymphocyte percentage of leukocytes	20695115	9544422	605	530	8.43148e-102	4.2729e-100
smoking status measurement	20695115	9544422	1007	795	3.32707e-101	1.65799e-99
neutrophil percentage of leukocytes	20695115	9544422	563	497	2.23125e-98	1.09368e-96
brain volume measurement	20695115	9544422	871	702	2.51936e-97	1.21498e-95
balding measurement	20695115	9544422	916	729	5.00221e-96	2.37407e-94
serum metabolite measurement	20695115	9544422	710	591	2.96117e-93	1.38342e-91
HbA1c measurement	20695115	9544422	678	569	1.01158e-92	4.65328e-91
cognitive function measurement	20695115	9544422	746	612	3.26488e-91	1.47909e-89
brain measurement, neuroimaging measurement	20695115	9544422	437	396	6.58342e-87	2.93798e-85
calcium measurement	20695115	9544422	605	503	2.8282e-79	1.24358e-77
white matter microstructure measurement	20695115	9544422	599	499	2.92644e-79	1.26813e-77
prostate carcinoma	20695115	9544422	598	494	5.48075e-76	2.34106e-74
basophil count	20695115	9544422	531	443	5.83605e-71	2.45772e-69
bone density	20695115	9544422	361	326	6.68238e-71	2.77504e-69
forced expiratory volume, response to bronchodilator	20695115	9544422	300	281	1.58595e-70	6.49588e-69
Abnormality of refraction	20695115	9544422	468	400	2.06707e-70	8.35208e-69
childhood onset asthma	20695115	9544422	357	322	9.81822e-70	3.9142e-68
body weight	20695115	9544422	790	606	5.89141e-69	2.3178e-67
birth weight	20695115	9544422	337	306	4.82795e-68	1.87475e-66
risk-taking behaviour	20695115	9544422	620	497	5.69704e-68	2.18387e-66
PR interval	20695115	9544422	353	317	1.48647e-67	5.62601e-66
response to bronchodilator, FEV/FEC ratio	20695115	9544422	351	315	5.63804e-67	2.10722e-65
multiple sclerosis	20695115	9544422	368	326	5.70667e-66	2.10654e-64
wellbeing measurement	20695115	9544422	463	391	8.26256e-66	3.01281e-64
total blood protein measurement	20695115	9544422	328	296	2.31655e-64	8.34517e-63
attention deficit hyperactivity disorder, substance abuse, antisocial behaviour measurement	20695115	9544422	579	463	7.81424e-63	2.7815e-61
inflammatory bowel disease	20695115	9544422	318	287	1.79204e-62	6.30377e-61
serum non-albumin protein measurement	20695115	9544422	393	339	4.90887e-62	1.70669e-60
alcohol consumption measurement	20695115	9544422	416	354	1.73209e-61	5.95281e-60
age at menarche	20695115	9544422	506	413	6.33635e-61	2.15292e-59
mean arterial pressure	20695115	9544422	421	356	2.26375e-60	7.60517e-59
unipolar depression	20695115	9544422	458	380	7.57302e-60	2.51593e-58
appendicular lean mass	20695115	9544422	607	476	1.06368e-59	3.49494e-58
Crohn's disease	20695115	9544422	308	277	1.4586e-59	4.74043e-58
household income	20695115	9544422	385	330	5.14779e-59	1.65504e-57
serum albumin measurement	20695115	9544422	465	382	6.56164e-58	2.08716e-56
insomnia measurement	20695115	9544422	379	324	2.11427e-57	6.6544e-56
atrial fibrillation	20695115	9544422	378	322	2.65195e-56	8.25971e-55
hemoglobin A1 measurement	20695115	9544422	377	321	4.90103e-56	1.51073e-54
blood metabolite measurement	20695115	9544422	229	215	8.31854e-55	2.538e-53
IGF-1 measurement	20695115	9544422	461	375	9.28401e-55	2.80396e-53
hair colour measurement	20695115	9544422	453	369	3.37587e-54	1.00939e-52
age at menopause	20695115	9544422	217	205	1.31013e-53	3.8785e-52
smoking initiation	20695115	9544422	388	325	2.53816e-53	7.4403e-52
breast carcinoma	20695115	9544422	614	468	2.89002e-52	8.38948e-51
systemic lupus erythematosus	20695115	9544422	542	423	3.10765e-52	8.93449e-51
depressive symptom measurement	20695115	9544422	407	336	4.10339e-52	1.16849e-50
Agents acting on the renin-angiotensin system use measurement	20695115	9544422	292	258	4.85011e-52	1.3681e-50
urate measurement	20695115	9544422	1241	834	9.94331e-51	2.77855e-49
cardiovascular disease	20695115	9544422	286	252	2.38906e-50	6.61417e-49
Alzheimer's disease, family history of Alzheimer’s disease	20695115	9544422	298	260	4.91968e-50	1.34953e-48
allergy	20695115	9544422	220	202	2.24133e-47	6.09235e-46
diet measurement	20695115	9544422	292	252	1.27421e-46	3.43233e-45
Eczema	20695115	9544422	194	182	1.78161e-46	4.75626e-45
blood urea nitrogen measurement	20695115	9544422	374	306	5.19707e-46	1.37515e-44
rheumatoid arthritis	20695115	9544422	346	287	1.42802e-45	3.74543e-44
atopic asthma	20695115	9544422	198	184	2.70083e-45	7.02217e-44
cortical surface area measurement	20695115	9544422	234	210	3.56102e-45	9.17884e-44
vitamin D measurement	20695115	9544422	489	378	4.39927e-45	1.12426e-43
testosterone measurement	20695115	9544422	1283	841	1.17072e-44	2.96649e-43
hair color	20695115	9544422	289	247	4.12591e-44	1.03668e-42
chronic obstructive pulmonary disease	20695115	9544422	216	196	4.98054e-44	1.24098e-42
open-angle glaucoma	20695115	9544422	196	181	1.56346e-43	3.86344e-42
bipolar disorder	20695115	9544422	266	230	5.41175e-43	1.32632e-41
hypothyroidism	20695115	9544422	228	203	1.84483e-42	4.48458e-41
ankylosing spondylitis, psoriasis, ulcerative colitis, Crohn's disease, sclerosing cholangitis	20695115	9544422	227	202	3.56359e-42	8.59284e-41
insomnia, total blood protein measurement	20695115	9544422	266	229	3.94975e-42	9.44779e-41
neuroimaging measurement, brain volume measurement	20695115	9544422	236	207	6.00257e-41	1.42442e-39
cognitive function measurement, self reported educational attainment	20695115	9544422	260	223	1.66285e-40	3.91489e-39
Thyroid preparation use measurement	20695115	9544422	184	169	6.34295e-40	1.48167e-38
comparative body size at age 10, self-reported	20695115	9544422	291	243	7.95903e-40	1.84477e-38
body fat percentage	20695115	9544422	349	280	3.52521e-39	8.10797e-38
uric acid measurement	20695115	9544422	477	359	2.00849e-38	4.58426e-37
neutrophil percentage of granulocytes	20695115	9544422	171	158	2.91454e-38	6.60186e-37
electrocardiography	20695115	9544422	471	354	1.07342e-37	2.41318e-36
basophil percentage of leukocytes	20695115	9544422	216	189	3.426e-37	7.64459e-36
forced expiratory volume	20695115	9544422	265	222	5.79809e-37	1.28417e-35
glucose measurement	20695115	9544422	342	272	7.71888e-37	1.69702e-35
bilirubin measurement	20695115	9544422	487	361	3.23044e-36	7.05037e-35
granulocyte count	20695115	9544422	189	169	3.63829e-36	7.88296e-35
ulcerative colitis	20695115	9544422	192	171	4.77908e-36	1.02802e-34
eosinophil percentage of granulocytes	20695115	9544422	184	165	1.02457e-35	2.18818e-34
granulocyte percentage of myeloid white cells	20695115	9544422	220	190	1.23498e-35	2.61885e-34
cystatin C measurement	20695115	9544422	365	284	3.28292e-35	6.91263e-34
grip strength measurement	20695115	9544422	197	173	1.2594e-34	2.6333e-33
basophil count, eosinophil count	20695115	9544422	206	179	2.02325e-34	4.20106e-33
Eczema, allergic rhinitis	20695115	9544422	154	142	2.87955e-34	5.93783e-33
schizophrenia, intelligence, self reported educational attainment	20695115	9544422	235	198	7.53158e-34	1.54243e-32
smoking behavior	20695115	9544422	231	195	1.35295e-33	2.75192e-32
refractive error measurement	20695115	9544422	257	212	2.1552e-33	4.35409e-32
cortical surface area measurement, neuroimaging measurement	20695115	9544422	178	158	5.14835e-33	1.03313e-31
Parkinson's disease	20695115	9544422	231	194	8.38173e-33	1.67076e-31
urinary metabolite measurement	20695115	9544422	215	183	1.34453e-32	2.66235e-31
aspartate aminotransferase measurement, serum alanine aminotransferase measurement, low density lipoprotein triglyceride measurement, body fat percentage, high density lipoprotein cholesterol measurement, sex hormone-binding globulin measurement	20695115	9544422	254	208	6.59028e-32	1.29638e-30
lean body mass	20695115	9544422	172	152	2.60082e-31	5.08265e-30
colorectal cancer	20695115	9544422	225	188	3.03648e-31	5.8955e-30
sleep duration, high density lipoprotein cholesterol measurement	20695115	9544422	143	130	6.79713e-30	1.31119e-28
worry measurement	20695115	9544422	117	110	7.34902e-29	1.40856e-27
neutrophil count, basophil count	20695115	9544422	153	136	9.08787e-29	1.73075e-27
basal cell carcinoma	20695115	9544422	159	140	1.40746e-28	2.66349e-27
neutrophil count, eosinophil count	20695115	9544422	154	136	4.21853e-28	7.93297e-27
optic disc size measurement	20695115	9544422	143	128	7.52762e-28	1.40672e-26
aspartate aminotransferase to alanine aminotransferase ratio	20695115	9544422	226	184	8.4318e-28	1.56591e-26
Drugs used in diabetes use measurement	20695115	9544422	196	164	1.34697e-27	2.48607e-26
cigarettes per day measurement	20695115	9544422	142	127	1.46225e-27	2.68228e-26
autoimmune disease	20695115	9544422	120	111	2.10726e-27	3.84189e-26
celiac disease	20695115	9544422	112	105	2.57982e-27	4.67494e-26
macula measurement	20695115	9544422	139	124	1.06653e-26	1.92104e-25
cup-to-disc ratio measurement	20695115	9544422	183	154	1.4827e-26	2.65465e-25
sleep duration, low density lipoprotein cholesterol measurement	20695115	9544422	113	105	1.98019e-26	3.52427e-25
interleukin-1 beta measurement	20695115	9544422	76	76	2.85066e-26	5.04348e-25
HMG CoA reductase inhibitor use measurement	20695115	9544422	178	149	2.98657e-25	5.25284e-24
visceral adipose tissue measurement	20695115	9544422	218	175	3.76267e-25	6.57917e-24
suntan	20695115	9544422	87	84	9.97147e-25	1.73341e-23
anxiety	20695115	9544422	147	127	2.3745e-24	4.1039e-23
myocardial infarction	20695115	9544422	228	180	3.08685e-24	5.30441e-23
sleep duration	20695115	9544422	159	135	3.13014e-24	5.34807e-23
anorexia nervosa, obsessive-compulsive disorder, attention deficit hyperactivity disorder, Tourette syndrome, unipolar depression, schizophrenia, autism spectrum disorder, bipolar disorder	20695115	9544422	146	126	4.45345e-24	7.56581e-23
sleep duration, triglyceride measurement	20695115	9544422	100	93	1.24046e-23	2.09547e-22
body fat distribution	20695115	9544422	107	98	1.70838e-23	2.86969e-22
Calcium channel blocker use measurement	20695115	9544422	198	159	5.03169e-23	8.40489e-22
creatinine measurement, glomerular filtration rate	20695115	9544422	109	99	5.09041e-23	8.45574e-22
serum urea measurement	20695115	9544422	174	143	1.00907e-22	1.66692e-21
cortical thickness, neuroimaging measurement	20695115	9544422	89	84	1.15739e-22	1.90142e-21
hypertension	20695115	9544422	199	159	1.35784e-22	2.21854e-21
Alzheimer's disease	20695115	9544422	157	131	3.98791e-22	6.48036e-21
Vitiligo	20695115	9544422	78	75	7.60975e-22	1.2299e-20
cancer	20695115	9544422	131	113	1.04671e-21	1.68261e-20
non-melanoma skin carcinoma	20695115	9544422	121	106	1.34953e-21	2.15781e-20
aspartate aminotransferase measurement	20695115	9544422	1175	704	1.69376e-21	2.69379e-20
smoking behaviour measurement	20695115	9544422	130	112	1.96038e-21	3.10134e-20
unipolar depression, mood disorder	20695115	9544422	157	130	2.28165e-21	3.5906e-20
respiratory system disease	20695115	9544422	103	93	2.94449e-21	4.60944e-20
diastolic blood pressure, alcohol drinking	20695115	9544422	98	89	8.00996e-21	1.24739e-19
serum alanine aminotransferase measurement	20695115	9544422	1064	642	9.46804e-21	1.46681e-19
BMI-adjusted waist circumference, physical activity measurement	20695115	9544422	94	86	1.06407e-20	1.63998e-19
health study participation	20695115	9544422	142	119	1.49174e-20	2.28733e-19
serum IgG glycosylation measurement	20695115	9544422	86	80	1.5828e-20	2.41457e-19
Diuretic use measurement	20695115	9544422	159	130	2.08191e-20	3.15986e-19
adult onset asthma	20695115	9544422	119	103	3.74223e-20	5.65114e-19
BMI-adjusted waist-hip ratio, physical activity measurement	20695115	9544422	76	72	7.14467e-20	1.0735e-18
nevus count, cutaneous melanoma	20695115	9544422	91	83	8.30657e-20	1.24183e-18
fibrinogen measurement	20695115	9544422	108	95	8.78863e-20	1.30736e-18
alcohol drinking, high density lipoprotein cholesterol measurement	20695115	9544422	94	85	1.20187e-19	1.779e-18
Eczema, allergic rhinitis, asthma	20695115	9544422	79	74	1.45366e-19	2.1411e-18
urinary albumin to creatinine ratio	20695115	9544422	138	115	1.62357e-19	2.37965e-18
resting heart rate	20695115	9544422	97	87	1.64226e-19	2.39529e-18
blood phosphate measurement	20695115	9544422	188	147	2.31441e-19	3.35926e-18
insomnia, bilirubin measurement	20695115	9544422	82	76	2.61471e-19	3.7768e-18
smoking status measurement, chronic obstructive pulmonary disease	20695115	9544422	70	67	2.68616e-19	3.86135e-18
uterine fibroid	20695115	9544422	157	127	3.30151e-19	4.72322e-18
autoimmune thyroid disease	20695115	9544422	99	88	4.12863e-19	5.87838e-18
alcohol consumption measurement, high density lipoprotein cholesterol measurement	20695115	9544422	85	78	4.26515e-19	6.04398e-18
Oral ulcer	20695115	9544422	92	83	4.62567e-19	6.52395e-18
hemorrhoid	20695115	9544422	102	90	5.11118e-19	7.14132e-18
smoking cessation	20695115	9544422	102	90	5.11118e-19	7.14132e-18
metabolite measurement	20695115	9544422	81	75	5.25945e-19	7.3143e-18
white matter hyperintensity measurement	20695115	9544422	69	66	5.57796e-19	7.72134e-18
birth weight, parental genotype effect measurement	20695115	9544422	107	93	1.33204e-18	1.83539e-17
allergy, age at onset	20695115	9544422	53	53	1.53356e-18	2.10337e-17
QRS duration	20695115	9544422	83	76	1.6903e-18	2.30776e-17
Inhalant adrenergic use measurement	20695115	9544422	79	73	2.12191e-18	2.88386e-17
bipolar I disorder	20695115	9544422	57	56	4.68949e-18	6.31602e-17
Testicular Germ Cell Tumor	20695115	9544422	57	56	4.68949e-18	6.31602e-17
Beta blocking agent use measurement	20695115	9544422	118	99	2.05649e-17	2.75736e-16
systolic blood pressure, alcohol drinking	20695115	9544422	108	92	3.58908e-17	4.79078e-16
atopic eczema	20695115	9544422	117	98	3.74824e-17	4.981e-16
peak expiratory flow	20695115	9544422	91	80	7.66081e-17	1.01353e-15
biological sex	20695115	9544422	158	124	8.38618e-17	1.10461e-15
femoral neck bone mineral density	20695115	9544422	62	59	9.11418e-17	1.19524e-15
BMI-adjusted waist-hip ratio, sex interaction measurement, age at assessment	20695115	9544422	53	52	9.64915e-17	1.25987e-15
psoriasis, type II diabetes mellitus	20695115	9544422	65	61	1.89406e-16	2.46228e-15
mean arterial pressure, alcohol drinking	20695115	9544422	79	71	2.79415e-16	3.61667e-15
triglyceride measurement, alcohol drinking	20695115	9544422	56	54	3.262e-16	4.20405e-15
colorectal cancer, colorectal adenoma	20695115	9544422	95	82	3.55886e-16	4.56695e-15
allergic rhinitis	20695115	9544422	75	68	3.98601e-16	5.09324e-15
major depressive disorder	20695115	9544422	85	75	4.48732e-16	5.70939e-15
keratinocyte carcinoma	20695115	9544422	78	70	5.45285e-16	6.90849e-15
risky sexual behaviour measurement	20695115	9544422	121	99	6.20222e-16	7.82474e-15
feeling nervous measurement	20695115	9544422	67	62	6.80379e-16	8.54762e-15
age at first sexual intercourse measurement	20695115	9544422	307	211	1.06556e-15	1.33306e-14
skin aging measurement	20695115	9544422	90	78	1.14057e-15	1.42096e-14
chronic lymphocytic leukemia	20695115	9544422	80	71	1.35572e-15	1.68199e-14
glaucoma	20695115	9544422	117	95	6.1322e-15	7.57656e-14
cataract	20695115	9544422	114	93	6.69462e-15	8.23742e-14
triglyceride measurement, alcohol consumption measurement	20695115	9544422	56	53	6.97586e-15	8.54829e-14
neurotic disorder	20695115	9544422	59	55	1.33127e-14	1.62469e-13
verbal-numerical reasoning measurement	20695115	9544422	89	76	1.50772e-14	1.83256e-13
age at onset, Myopia, refractive error measurement	20695115	9544422	140	109	1.62258e-14	1.96418e-13
reaction time measurement	20695115	9544422	118	95	1.71374e-14	2.06616e-13
alcohol use disorder measurement, alcohol consumption measurement	20695115	9544422	76	67	1.85365e-14	2.22587e-13
intelligence, self reported educational attainment	20695115	9544422	82	71	2.44023e-14	2.91851e-13
smoking behavior, BMI-adjusted waist-hip ratio	20695115	9544422	50	48	2.70688e-14	3.22453e-13
fasting blood glucose measurement	20695115	9544422	119	95	4.62918e-14	5.49256e-13
lobe attachment	20695115	9544422	84	72	4.94866e-14	5.84842e-13
allergy, asthma	20695115	9544422	57	53	5.44493e-14	6.33827e-13
liver fibrosis measurement	20695115	9544422	57	53	5.44493e-14	6.33827e-13
mosquito bite reaction itch intensity measurement	20695115	9544422	57	53	5.44493e-14	6.33827e-13
central corneal thickness	20695115	9544422	143	110	5.44794e-14	6.33827e-13
irritability measurement	20695115	9544422	67	60	8.63732e-14	1.00099e-12
gout	20695115	9544422	86	73	9.57796e-14	1.10572e-12
Henoch-Schoenlein purpura	20695115	9544422	52	49	1.2341e-13	1.41921e-12
gait measurement	20695115	9544422	76	66	1.47447e-13	1.68914e-12
lipoprotein A measurement	20695115	9544422	301	202	1.72312e-13	1.96646e-12
prostate carcinoma, type II diabetes mellitus	20695115	9544422	43	42	1.805e-13	2.05207e-12
aging	20695115	9544422	151	114	1.88348e-13	2.13319e-12
smoking behavior, BMI-adjusted waist circumference	20695115	9544422	55	51	2.21583e-13	2.50013e-12
optic cup area measurement	20695115	9544422	62	56	2.48265e-13	2.79064e-12
physical activity measurement, body mass index	20695115	9544422	113	90	2.75774e-13	3.08826e-12
puberty onset measurement	20695115	9544422	81	69	3.17914e-13	3.54687e-12
cerebrospinal fluid biomarker measurement	20695115	9544422	65	58	3.26249e-13	3.62633e-12
systemic scleroderma	20695115	9544422	58	53	3.46051e-13	3.8322e-12
psoriasis vulgaris	20695115	9544422	37	37	3.66109e-13	4.03935e-12
feeling emotionally hurt measurement	20695115	9544422	46	44	5.07104e-13	5.57441e-12
hip circumference	20695115	9544422	92	76	5.49841e-13	6.02207e-12
body weights and measures	20695115	9544422	117	92	6.13743e-13	6.69742e-12
lifestyle measurement	20695115	9544422	188	135	8.57845e-13	9.32711e-12
mitochondrial DNA measurement	20695115	9544422	70	61	8.8996e-13	9.64123e-12
insulin measurement	20695115	9544422	82	69	1.09581e-12	1.18284e-11
Varicose veins	20695115	9544422	96	78	1.50363e-12	1.61721e-11
melanoma	20695115	9544422	65	57	2.81379e-12	3.01549e-11
gut microbiome measurement	20695115	9544422	211	147	4.05483e-12	4.32998e-11
sunburn	20695115	9544422	82	68	6.41886e-12	6.83003e-11
thalamus volume	20695115	9544422	50	46	7.22335e-12	7.6588e-11
age at onset, asthma	20695115	9544422	38	37	7.66482e-12	8.09817e-11
feeling "fed-up" measurement	20695115	9544422	60	53	8.76235e-12	9.22515e-11
prostate specific antigen measurement	20695115	9544422	63	55	1.01975e-11	1.06984e-10
angina pectoris	20695115	9544422	135	101	1.12053e-11	1.17146e-10
cutaneous melanoma	20695115	9544422	75	63	1.23956e-11	1.29138e-10
thyroid stimulating hormone measurement	20695115	9544422	127	96	1.29102e-11	1.34033e-10
primary biliary cirrhosis	20695115	9544422	103	81	1.44188e-11	1.49177e-10
daytime rest measurement	20695115	9544422	108	84	1.76758e-11	1.82244e-10
basophil percentage of granulocytes	20695115	9544422	62	54	1.93503e-11	1.96794e-10
Cleft palate, cleft lip	20695115	9544422	62	54	1.93503e-11	1.96794e-10
low density lipoprotein cholesterol measurement, alcohol consumption measurement	20695115	9544422	62	54	1.93503e-11	1.96794e-10
osteoarthritis, hip	20695115	9544422	62	54	1.93503e-11	1.96794e-10
low density lipoprotein cholesterol measurement, alcohol drinking	20695115	9544422	65	56	2.12197e-11	2.15074e-10
QT interval	20695115	9544422	166	119	2.23387e-11	2.25651e-10
sodium measurement	20695115	9544422	74	62	2.26426e-11	2.27951e-10
Sarcoidosis	20695115	9544422	44	41	3.64959e-11	3.66183e-10
cis/trans-18:2 fatty acid measurement, trans fatty acid measurement	20695115	9544422	31	31	3.80473e-11	3.80473e-10
migraine disorder	20695115	9544422	76	63	3.96601e-11	3.94818e-10
feeling miserable measurement	20695115	9544422	64	55	3.97459e-11	3.94818e-10
gastroesophageal reflux disease	20695115	9544422	70	59	4.19388e-11	4.15222e-10
Alopecia	20695115	9544422	330	211	5.69058e-11	5.61545e-10
handedness	20695115	9544422	60	52	6.91999e-11	6.80617e-10
visual cortical surface area measurement	20695115	9544422	30	30	8.24979e-11	8.0875e-10
schizophrenia, autism spectrum disorder	20695115	9544422	337	214	1.05417e-10	1.03005e-09
age-related macular degeneration	20695115	9544422	59	51	1.30394e-10	1.26997e-09
coffee consumption measurement	20695115	9544422	68	57	1.40557e-10	1.3645e-09
mosquito bite reaction itch intensity measurement, mosquito bite reaction size measurement	20695115	9544422	49	44	1.55127e-10	1.50106e-09
multiple myeloma	20695115	9544422	38	36	1.69679e-10	1.63658e-09
metabolic syndrome	20695115	9544422	171	120	1.72724e-10	1.66059e-09
smoking status measurement, diastolic blood pressure	20695115	9544422	103	79	2.39177e-10	2.29212e-09
smoking behavior, body mass index	20695115	9544422	51	45	3.70665e-10	3.54086e-09
cerebral amyloid deposition measurement	20695115	9544422	28	28	3.87865e-10	3.69337e-09
mosaic loss of chromosome Y measurement	20695115	9544422	69	57	4.43037e-10	4.20534e-09
urolithiasis	20695115	9544422	63	53	4.78472e-10	4.52731e-09
lipid measurement	20695115	9544422	47	42	5.89428e-10	5.55959e-09
parental longevity	20695115	9544422	74	60	6.68024e-10	6.28111e-09
Graves disease	20695115	9544422	68	56	7.96424e-10	7.46492e-09
family history of Alzheimer’s disease	20695115	9544422	59	50	8.82294e-10	8.23233e-09
attention deficit hyperactivity disorder, schizophrenia	20695115	9544422	43	39	8.83806e-10	8.23233e-09
smoking status measurement, systolic blood pressure	20695115	9544422	105	79	1.19993e-09	1.11422e-08
cholelithiasis	20695115	9544422	64	53	1.52782e-09	1.4143e-08
circadian rhythm	20695115	9544422	55	47	1.60183e-09	1.47823e-08
mood instability measurement	20695115	9544422	112	83	1.64203e-09	1.51067e-08
urate measurement, bone density	20695115	9544422	573	335	2.06858e-09	1.89726e-08
physical activity measurement	20695115	9544422	48	42	2.59634e-09	2.37403e-08
anorexia nervosa, schizophrenia	20695115	9544422	41	37	3.42575e-09	3.12286e-08
waist circumference	20695115	9544422	97	73	4.96395e-09	4.51131e-08
cortical thickness	20695115	9544422	29	28	6.23945e-09	5.65332e-08
unipolar depression, bipolar disorder	20695115	9544422	86	66	6.79562e-09	6.13865e-08
spine bone mineral density	20695115	9544422	43	38	8.26471e-09	7.44322e-08
total cholesterol measurement, triglyceride measurement, low density lipoprotein cholesterol measurement, high density lipoprotein cholesterol measurement	20695115	9544422	24	24	8.57346e-09	7.69809e-08
retinal layer thickness measurement	20695115	9544422	46	40	9.37597e-09	8.39346e-08
social interaction measurement	20695115	9544422	58	48	9.53621e-09	8.51142e-08
nephrolithiasis	20695115	9544422	36	33	9.75513e-09	8.68091e-08
lung adenocarcinoma	20695115	9544422	49	42	1.00113e-08	8.85613e-08
telomere length	20695115	9544422	49	42	1.00113e-08	8.85613e-08
testicular carcinoma	20695115	9544422	28	27	1.30758e-08	1.153e-07
HDL cholesterol change measurement, physical activity	20695115	9544422	39	35	1.31496e-08	1.153e-07
low density lipoprotein cholesterol measurement, physical activity	20695115	9544422	39	35	1.31496e-08	1.153e-07
QRS complex, QRS duration	20695115	9544422	42	37	1.58851e-08	1.38879e-07
osteoarthritis	20695115	9544422	48	41	1.86741e-08	1.62786e-07
tonsillectomy risk measurement	20695115	9544422	76	59	2.01029e-08	1.74732e-07
anxiety measurement	20695115	9544422	65	52	2.2158e-08	1.92036e-07
Headache	20695115	9544422	31	29	2.55642e-08	2.20279e-07
mammographic density measurement	20695115	9544422	31	29	2.55642e-08	2.20279e-07
body height at birth	20695115	9544422	27	26	2.73698e-08	2.34486e-07
membranous glomerulonephritis	20695115	9544422	27	26	2.73698e-08	2.34486e-07
IGA glomerulonephritis	20695115	9544422	41	36	3.04414e-08	2.60056e-07
factor VII measurement	20695115	9544422	22	22	4.03082e-08	3.42391e-07
ganglion cell inner plexiform layer thickness measurement	20695115	9544422	22	22	4.03082e-08	3.42391e-07
mosquito bite reaction size measurement	20695115	9544422	37	33	4.99321e-08	4.22937e-07
estrogen-receptor negative breast cancer	20695115	9544422	43	37	6.28777e-08	5.31085e-07
ferritin measurement	20695115	9544422	46	39	6.43261e-08	5.41789e-07
feeling tense measurement	20695115	9544422	33	30	7.65601e-08	6.43019e-07
idiopathic pulmonary fibrosis	20695115	9544422	21	21	8.74002e-08	7.32007e-07
guilt measurement	20695115	9544422	29	27	1.05367e-07	8.80021e-07
cutaneous melanoma, hair color	20695115	9544422	48	40	1.1494e-07	9.57303e-07
systolic blood pressure, alcohol consumption measurement	20695115	9544422	42	36	1.17779e-07	9.7822e-07
body mass index, fasting blood glucose measurement	20695115	9544422	25	24	1.1944e-07	9.89271e-07
Glucocorticoid use measurement	20695115	9544422	32	29	1.5134e-07	1.25001e-06
bilirubin measurement, response to tenofovir	20695115	9544422	20	20	1.8951e-07	1.56097e-06
lung carcinoma	20695115	9544422	128	88	1.95187e-07	1.60332e-06
leprosy	20695115	9544422	38	33	2.10125e-07	1.7166e-06
loneliness measurement	20695115	9544422	38	33	2.10125e-07	1.7166e-06
autoimmune thyroid disease, type I diabetes mellitus, Common variable immunodeficiency, ankylosing spondylitis, psoriasis, celiac disease, ulcerative colitis, Crohn's disease, autoimmune disease, juvenile idiopathic arthritis, systemic lupus erythematosus	20695115	9544422	28	26	2.13191e-07	1.72748e-06
biliary liver cirrhosis	20695115	9544422	28	26	2.13191e-07	1.72748e-06
total cholesterol measurement, hematocrit, stroke, ventricular rate measurement, body mass index, atrial fibrillation, high density lipoprotein cholesterol measurement, coronary artery disease, cancer, diastolic blood pressure, triglyceride measurement, systolic blood pressure, heart failure, diabetes mellitus, glucose measurement, mortality	20695115	9544422	28	26	2.13191e-07	1.72748e-06
optic disc area measurement	20695115	9544422	44	37	2.18415e-07	1.76503e-06
longevity, healthspan, parental longevity	20695115	9544422	24	23	2.48966e-07	2.00649e-06
creatine kinase measurement	20695115	9544422	55	44	2.71224e-07	2.18e-06
homocysteine measurement	20695115	9544422	31	28	2.98282e-07	2.37986e-06
lipoprotein-associated phospholipase A(2) measurement	20695115	9544422	31	28	2.98282e-07	2.37986e-06
Myopia	20695115	9544422	81	60	2.98477e-07	2.37986e-06
diastolic blood pressure, alcohol consumption measurement	20695115	9544422	40	34	4.08683e-07	3.2499e-06
complement C4 measurement	20695115	9544422	19	19	4.10913e-07	3.25034e-06
heart rate variability measurement	20695115	9544422	19	19	4.10913e-07	3.25034e-06
total cholesterol measurement, diastolic blood pressure, triglyceride measurement, systolic blood pressure, hematocrit, ventricular rate measurement, glucose measurement, body mass index, high density lipoprotein cholesterol measurement	20695115	9544422	27	25	4.30285e-07	3.3946e-06
alcohol use disorder measurement	20695115	9544422	62	48	4.87527e-07	3.83607e-06
corneal topography	20695115	9544422	77	57	6.09908e-07	4.78642e-06
cups of coffee per day measurement	20695115	9544422	36	31	7.48243e-07	5.84138e-06
tea consumption measurement	20695115	9544422	36	31	7.48243e-07	5.84138e-06
systemic scleroderma, rheumatoid arthritis, myositis, systemic lupus erythematosus	20695115	9544422	26	24	8.66141e-07	6.74417e-06
galectin-3 measurement	20695115	9544422	18	18	8.90981e-07	6.90164e-06
serine measurement, amino acid measurement	20695115	9544422	18	18	8.90981e-07	6.90164e-06
ankylosing spondylitis	20695115	9544422	50	40	9.54105e-07	7.37151e-06
von Willebrand factor measurement	20695115	9544422	58	45	9.97131e-07	7.68407e-06
breast size	20695115	9544422	22	21	1.07633e-06	8.25188e-06
heart function measurement	20695115	9544422	22	21	1.07633e-06	8.25188e-06
caffeine metabolite measurement	20695115	9544422	29	26	1.14766e-06	8.70942e-06
gallstones	20695115	9544422	29	26	1.14766e-06	8.70942e-06
heart rate response to exercise	20695115	9544422	29	26	1.14766e-06	8.70942e-06
interleukin 18 measurement	20695115	9544422	29	26	1.14766e-06	8.70942e-06
adiponectin measurement	20695115	9544422	41	34	1.32604e-06	1.00186e-05
Nasal Cavity Polyp	20695115	9544422	32	28	1.32688e-06	1.00186e-05
albumin:globulin ratio measurement	20695115	9544422	52	41	1.4207e-06	1.07e-05
heart rate response to recovery post exercise	20695115	9544422	57	44	1.68853e-06	1.26852e-05
allergic sensitization measurement	20695115	9544422	17	17	1.93191e-06	1.44772e-05
snoring measurement	20695115	9544422	72	53	2.01579e-06	1.5068e-05
Alzheimer's disease, high density lipoprotein cholesterol measurement	20695115	9544422	21	20	2.2317e-06	1.65168e-05
pulmonary function measurement, FEV/FEC ratio	20695115	9544422	21	20	2.2317e-06	1.65168e-05
systemic juvenile idiopathic arthritis, polyarticular juvenile idiopathic arthritis, rheumatoid factor negative, oligoarticular juvenile idiopathic arthritis	20695115	9544422	21	20	2.2317e-06	1.65168e-05
triglyceride measurement, C-reactive protein measurement	20695115	9544422	21	20	2.2317e-06	1.65168e-05
attention deficit hyperactivity disorder	20695115	9544422	59	45	2.31815e-06	1.71142e-05
pulse pressure measurement, alcohol drinking	20695115	9544422	51	40	2.44473e-06	1.80043e-05
bitter alcoholic beverage consumption measurement	20695115	9544422	31	27	2.52859e-06	1.85762e-05
androgenetic alopecia	20695115	9544422	105	72	2.82354e-06	2.06922e-05
diverticular disease	20695115	9544422	45	36	3.37184e-06	2.46499e-05
multisite chronic pain	20695115	9544422	123	82	3.47682e-06	2.52462e-05
Oral cleft	20695115	9544422	24	22	3.47874e-06	2.52462e-05
triglyceride measurement, physical activity	20695115	9544422	24	22	3.47874e-06	2.52462e-05
TPE interval measurement	20695115	9544422	42	34	3.85923e-06	2.79397e-05
skin neoplasm	20695115	9544422	50	39	4.18623e-06	3.00359e-05
brain stem volume measurement	20695115	9544422	16	16	4.18895e-06	3.00359e-05
juvenile idiopathic arthritis	20695115	9544422	16	16	4.18895e-06	3.00359e-05
systolic blood pressure, migraine disorder	20695115	9544422	16	16	4.18895e-06	3.00359e-05
factor VIII measurement	20695115	9544422	39	32	4.31498e-06	3.07918e-05
mean arterial pressure, alcohol consumption measurement	20695115	9544422	39	32	4.31498e-06	3.07918e-05
Antiglaucoma preparations and miotics use measurement	20695115	9544422	27	24	4.35299e-06	3.09155e-05
glioma	20695115	9544422	27	24	4.35299e-06	3.09155e-05
acute lymphoblastic leukemia	20695115	9544422	20	19	4.61758e-06	3.24098e-05
asthma exacerbation measurement	20695115	9544422	20	19	4.61758e-06	3.24098e-05
diastolic blood pressure, migraine disorder	20695115	9544422	20	19	4.61758e-06	3.24098e-05
N-glycan measurement	20695115	9544422	20	19	4.61758e-06	3.24098e-05
total cholesterol measurement, C-reactive protein measurement	20695115	9544422	20	19	4.61758e-06	3.24098e-05
dentures	20695115	9544422	36	30	4.68006e-06	3.27714e-05
dental caries, dentures	20695115	9544422	47	37	4.99881e-06	3.49216e-05
liver iron measurement	20695115	9544422	23	21	6.93762e-06	4.83531e-05
ovarian carcinoma	20695115	9544422	38	31	7.72588e-06	5.37218e-05
late-onset Alzheimers disease	20695115	9544422	59	44	8.38862e-06	5.81948e-05
vascular endothelial growth factor measurement	20695115	9544422	26	23	8.42666e-06	5.83234e-05
endometriosis	20695115	9544422	35	29	8.508e-06	5.87504e-05
QRS amplitude, QRS complex	20695115	9544422	29	25	9.06278e-06	6.22887e-05
immune system disease	20695115	9544422	15	15	9.08289e-06	6.22887e-05
total cortical area measurement	20695115	9544422	15	15	9.08289e-06	6.22887e-05
glycerophospholipid measurement, blood metabolite measurement	20695115	9544422	19	18	9.53221e-06	6.50715e-05
rheumatoid arthritis, Crohn's disease	20695115	9544422	19	18	9.53221e-06	6.50715e-05
attention deficit hyperactivity disorder, schizophrenia, autism spectrum disorder, bipolar disorder, major depressive disorder	20695115	9544422	43	34	1.02288e-05	6.96675e-05
gut microbiome measurement, taxonomic microbiome measurement	20695115	9544422	40	32	1.19837e-05	8.14349e-05
eye color	20695115	9544422	37	30	1.37593e-05	9.28338e-05
polyp of colon	20695115	9544422	37	30	1.37593e-05	9.28338e-05
blood pressure, chronic obstructive pulmonary disease	20695115	9544422	22	20	1.37853e-05	9.28338e-05
non-small cell lung carcinoma	20695115	9544422	22	20	1.37853e-05	9.28338e-05
gastric carcinoma	20695115	9544422	45	35	1.46961e-05	9.87447e-05
mucocutaneous lymph node syndrome	20695115	9544422	25	22	1.62404e-05	0.000108633
thyroid carcinoma	20695115	9544422	25	22	1.62404e-05	0.000108633
bone fracture	20695115	9544422	31	26	1.65992e-05	0.000110785
heart rate	20695115	9544422	28	24	1.70345e-05	0.000113437
attention deficit hyperactivity disorder, unipolar depression, schizophrenia, autism spectrum disorder, bipolar disorder	20695115	9544422	18	17	1.96277e-05	0.000129137
body fat percentage, high density lipoprotein cholesterol measurement	20695115	9544422	18	17	1.96277e-05	0.000129137
rosacea severity measurement	20695115	9544422	18	17	1.96277e-05	0.000129137
schizophrenia, bipolar disorder	20695115	9544422	18	17	1.96277e-05	0.000129137
Barrett's esophagus	20695115	9544422	14	14	1.96944e-05	0.000129137
opioid dependence	20695115	9544422	14	14	1.96944e-05	0.000129137
prothrombin time measurement	20695115	9544422	14	14	1.96944e-05	0.000129137
sphingolipid measurement	20695115	9544422	39	31	2.09431e-05	0.000137024
facial morphology measurement	20695115	9544422	86	59	2.1197e-05	0.000138382
stroke	20695115	9544422	36	29	2.43666e-05	0.000158728
left ventricular structural measurement	20695115	9544422	21	19	2.72834e-05	0.000176575
low density lipoprotein cholesterol measurement, C-reactive protein measurement	20695115	9544422	21	19	2.72834e-05	0.000176575
resting heart rate, chronic obstructive pulmonary disease	20695115	9544422	21	19	2.72834e-05	0.000176575
MHC class I polypeptide-related sequence A measurement	20695115	9544422	33	27	2.76656e-05	0.000178661
t-tau:beta-amyloid 1-42 ratio measurement	20695115	9544422	30	25	3.03864e-05	0.000195809
rheumatoid arthritis, celiac disease	20695115	9544422	24	21	3.11498e-05	0.000200297
response to vaccine	20695115	9544422	27	23	3.18503e-05	0.000204361
macrophage inflammatory protein 1b measurement	20695115	9544422	66	47	3.23738e-05	0.000207275
	20695115	9544422	38	30	3.63848e-05	0.000232458
chronic hepatitis C virus infection	20695115	9544422	17	16	4.03017e-05	0.000255843
emphysema pattern measurement	20695115	9544422	17	16	4.03017e-05	0.000255843
tobacco smoke exposure measurement	20695115	9544422	17	16	4.03017e-05	0.000255843
advanced glycosylation end product-specific receptor ligand measurement	20695115	9544422	13	13	4.27033e-05	0.000268241
docosapentaenoic acid measurement	20695115	9544422	13	13	4.27033e-05	0.000268241
hippocampal tail volume	20695115	9544422	13	13	4.27033e-05	0.000268241
osteoarthritis, hand	20695115	9544422	13	13	4.27033e-05	0.000268241
osteoarthritis, hip, osteoarthritis, knee, total joint arthroplasty	20695115	9544422	13	13	4.27033e-05	0.000268241
alcohol use disorder measurement, longitudinal alcohol consumption measurement	20695115	9544422	32	26	4.94518e-05	0.000309981
C-reactive protein measurement, high density lipoprotein cholesterol measurement	20695115	9544422	20	18	5.37639e-05	0.000333515
immunoglobulin isotype switching measurement	20695115	9544422	20	18	5.37639e-05	0.000333515
lower urinary tract symptom, benign prostatic hyperplasia	20695115	9544422	20	18	5.37639e-05	0.000333515
response to interferon beta, anti-drug antibody measurement	20695115	9544422	20	18	5.37639e-05	0.000333515
serum iron measurement	20695115	9544422	20	18	5.37639e-05	0.000333515
potassium measurement	20695115	9544422	29	24	5.52988e-05	0.000340914
total hip arthroplasty, osteoarthritis	20695115	9544422	29	24	5.52988e-05	0.000340914
total iron binding capacity	20695115	9544422	29	24	5.52988e-05	0.000340914
osteoarthritis, hip, osteoarthritis, knee	20695115	9544422	45	34	5.6792e-05	0.000349399
osteoarthritis, knee	20695115	9544422	26	22	5.9216e-05	0.000363564
amyotrophic lateral sclerosis	20695115	9544422	23	20	5.94369e-05	0.000364173
bipolar disorder, body mass index	20695115	9544422	16	15	8.2492e-05	0.000499294
chronic hepatitis B virus infection	20695115	9544422	16	15	8.2492e-05	0.000499294
dilated cardiomyopathy	20695115	9544422	16	15	8.2492e-05	0.000499294
progranulin measurement	20695115	9544422	16	15	8.2492e-05	0.000499294
pulmonary function measurement, smoking behaviour measurement, FEV/FEC ratio	20695115	9544422	16	15	8.2492e-05	0.000499294
unipolar depression, schizophrenia	20695115	9544422	16	15	8.2492e-05	0.000499294
Antihypertensive use measurement	20695115	9544422	12	12	9.25934e-05	0.000552603
body weights and measures, body height	20695115	9544422	12	12	9.25934e-05	0.000552603
chronic obstructive pulmonary disease, surfactant protein D measurement	20695115	9544422	12	12	9.25934e-05	0.000552603
eicosapentaenoic acid measurement	20695115	9544422	12	12	9.25934e-05	0.000552603
left atrial function	20695115	9544422	12	12	9.25934e-05	0.000552603
mammographic density percentage	20695115	9544422	12	12	9.25934e-05	0.000552603
pallidum volume	20695115	9544422	12	12	9.25934e-05	0.000552603
endometrial carcinoma	20695115	9544422	28	23	0.000100003	0.00059445
osteoporosis	20695115	9544422	28	23	0.000100003	0.00059445
carotid artery intima media thickness	20695115	9544422	19	17	0.00010544	0.000623052
transferrin saturation measurement	20695115	9544422	19	17	0.00010544	0.000623052
vitamin D deficiency	20695115	9544422	19	17	0.00010544	0.000623052
cutaneous squamous cell carcinoma	20695115	9544422	25	21	0.000109424	0.000644052
interstitial lung disease	20695115	9544422	25	21	0.000109424	0.000644052
acne	20695115	9544422	22	19	0.000112771	0.000659856
Drugs affecting bone structure and mineralization use measurement	20695115	9544422	22	19	0.000112771	0.000659856
serum carcinoembryonic antigen measurement	20695115	9544422	22	19	0.000112771	0.000659856
polycystic ovary syndrome	20695115	9544422	41	31	0.000118314	0.000690935
blood metabolite measurement, protein measurement, amino acid measurement	20695115	9544422	33	26	0.000130372	0.000758388
CCL2 measurement	20695115	9544422	33	26	0.000130372	0.000758388
coronary artery calcification	20695115	9544422	38	29	0.000147992	0.000859215
Abdominal Aortic Aneurysm	20695115	9544422	30	24	0.000154948	0.000896122
retinal nerve fibre layer thickness measurement	20695115	9544422	30	24	0.000154948	0.000896122
venous thromboembolism	20695115	9544422	162	98	0.000165816	0.000957123
alopecia areata	20695115	9544422	15	14	0.000168256	0.000960084
hemoglobin measurement, mean corpuscular hemoglobin	20695115	9544422	15	14	0.000168256	0.000960084
Mastocytosis	20695115	9544422	15	14	0.000168256	0.000960084
pulse pressure measurement, alcohol consumption measurement	20695115	9544422	15	14	0.000168256	0.000960084
serum IgM measurement	20695115	9544422	15	14	0.000168256	0.000960084
triglyceride measurement, body fat percentage	20695115	9544422	15	14	0.000168256	0.000960084
synophrys measurement	20695115	9544422	50	36	0.000187772	0.00106941
estradiol measurement	20695115	9544422	40	30	0.000196018	0.00111425
BMI-adjusted waist-hip ratio, sex interaction measurement	20695115	9544422	11	11	0.00020077	0.00112206
eotaxin measurement	20695115	9544422	11	11	0.00020077	0.00112206
episodic memory	20695115	9544422	11	11	0.00020077	0.00112206
left ventricular systolic function measurement	20695115	9544422	11	11	0.00020077	0.00112206
MHC class I polypeptide-related sequence B measurement	20695115	9544422	11	11	0.00020077	0.00112206
narcolepsy with cataplexy	20695115	9544422	11	11	0.00020077	0.00112206
omega-6 polyunsaturated fatty acid measurement	20695115	9544422	11	11	0.00020077	0.00112206
serum ST2 measurement	20695115	9544422	11	11	0.00020077	0.00112206
vitamin C measurement	20695115	9544422	11	11	0.00020077	0.00112206
bone quantitative ultrasound measurement	20695115	9544422	18	16	0.000205693	0.00113473
Cleft palate	20695115	9544422	18	16	0.000205693	0.00113473
hippocampal volume	20695115	9544422	18	16	0.000205693	0.00113473
Malignant epithelial tumor of ovary	20695115	9544422	18	16	0.000205693	0.00113473
myeloperoxidase measurement	20695115	9544422	18	16	0.000205693	0.00113473
P wave duration	20695115	9544422	18	16	0.000205693	0.00113473
prostate carcinoma, breast carcinoma, ovarian carcinoma	20695115	9544422	18	16	0.000205693	0.00113473
creatinine measurement, chronic kidney disease	20695115	9544422	21	18	0.000212647	0.00116236
esophageal adenocarcinoma, Barrett's esophagus	20695115	9544422	21	18	0.000212647	0.00116236
hypertension, white matter hyperintensity measurement	20695115	9544422	21	18	0.000212647	0.00116236
ovarian serous carcinoma	20695115	9544422	21	18	0.000212647	0.00116236
partial thromboplastin time	20695115	9544422	21	18	0.000212647	0.00116236
age at first birth measurement	20695115	9544422	100	64	0.00024117	0.00131587
glycine measurement	20695115	9544422	66	45	0.000245068	0.00133471
Dupuytren Contracture	20695115	9544422	29	23	0.000271368	0.00147526
bone density, lean body mass	20695115	9544422	14	13	0.000341819	0.0018349
CCL4 measurement	20695115	9544422	14	13	0.000341819	0.0018349
joint hypermobility measurement	20695115	9544422	14	13	0.000341819	0.0018349
pappalysin‐1 measurement	20695115	9544422	14	13	0.000341819	0.0018349
phosphorus measurement	20695115	9544422	14	13	0.000341819	0.0018349
stroke, coronary artery disease	20695115	9544422	14	13	0.000341819	0.0018349
triglyceride measurement, body mass index	20695115	9544422	14	13	0.000341819	0.0018349
age at onset, Myopia	20695115	9544422	112	70	0.000357601	0.00191618
cleft lip	20695115	9544422	23	19	0.00036611	0.00195477
renal cell carcinoma	20695115	9544422	23	19	0.00036611	0.00195477
17-hydroxyprogesterone measurement	20695115	9544422	20	17	0.000398268	0.00210365
hormone measurement, thyroid stimulating hormone measurement	20695115	9544422	20	17	0.000398268	0.00210365
Hyperthyroidism	20695115	9544422	20	17	0.000398268	0.00210365
pulse pressure measurement, migraine disorder	20695115	9544422	20	17	0.000398268	0.00210365
stem Cell Factor measurement	20695115	9544422	20	17	0.000398268	0.00210365
large artery stroke, coronary artery disease	20695115	9544422	17	15	0.000398919	0.00210365
myeloproliferative disorder	20695115	9544422	17	15	0.000398919	0.00210365
hypertrophic cardiomyopathy	20695115	9544422	41	30	0.000407939	0.00214743
Addison disease	20695115	9544422	10	10	0.000435328	0.00224419
alpha-linolenic acid measurement	20695115	9544422	10	10	0.000435328	0.00224419
Anilide use measurement	20695115	9544422	10	10	0.000435328	0.00224419
atopic eczema, psoriasis	20695115	9544422	10	10	0.000435328	0.00224419
autoimmune thyroid disease, type I diabetes mellitus	20695115	9544422	10	10	0.000435328	0.00224419
body mass index, asthma	20695115	9544422	10	10	0.000435328	0.00224419
coffee consumption, cups of coffee per day measurement	20695115	9544422	10	10	0.000435328	0.00224419
hepatitis B virus infection	20695115	9544422	10	10	0.000435328	0.00224419
seasonal allergic rhinitis, asthma	20695115	9544422	10	10	0.000435328	0.00224419
sensory perception of bitter taste	20695115	9544422	10	10	0.000435328	0.00224419
serum IgE measurement	20695115	9544422	10	10	0.000435328	0.00224419
unipolar depression, asthma	20695115	9544422	10	10	0.000435328	0.00224419
chin morphology measurement	20695115	9544422	48	34	0.000465209	0.0023941
Behcet's syndrome	20695115	9544422	28	22	0.000471574	0.00242269
peripheral arterial disease	20695115	9544422	33	25	0.000520343	0.00266865
Keratoconus	20695115	9544422	38	28	0.000526123	0.00269368
brain measurement	20695115	9544422	30	23	0.000653892	0.00334211
coagulation factor measurement	20695115	9544422	22	18	0.000662085	0.00337246
Sjogren syndrome	20695115	9544422	22	18	0.000662085	0.00337246
restless legs syndrome	20695115	9544422	35	26	0.000676311	0.00343906
aortic root size	20695115	9544422	13	12	0.000691274	0.00347965
cathepsin L1 measurement	20695115	9544422	13	12	0.000691274	0.00347965
digit length ratio	20695115	9544422	13	12	0.000691274	0.00347965
interleukin 6 receptor subunit alpha measurement	20695115	9544422	13	12	0.000691274	0.00347965
serum IgA measurement	20695115	9544422	13	12	0.000691274	0.00347965
Tourette syndrome, schizophrenia	20695115	9544422	13	12	0.000691274	0.00347965
Takayasu arteritis	20695115	9544422	47	33	0.000724136	0.00363894
e-selectin measurement	20695115	9544422	19	16	0.000740379	0.00369572
hypospadias	20695115	9544422	19	16	0.000740379	0.00369572
phosphatidylcholine measurement	20695115	9544422	19	16	0.000740379	0.00369572
resistin measurement	20695115	9544422	19	16	0.000740379	0.00369572
childhood trauma measurement	20695115	9544422	16	14	0.0007686	0.00382382
Hashimoto's thyroiditis	20695115	9544422	16	14	0.0007686	0.00382382
fasting blood insulin measurement	20695115	9544422	27	21	0.000812657	0.00402959
plasminogen activator inhibitor 1 measurement	20695115	9544422	27	21	0.000812657	0.00402959
coffee consumption measurement, tea consumption measurement	20695115	9544422	37	27	0.000851637	0.00421589
anorexia nervosa	20695115	9544422	9	9	0.00094392	0.00458169
attention deficit hyperactivity disorder, unipolar depression	20695115	9544422	9	9	0.00094392	0.00458169
bitter beverage consumption measurement	20695115	9544422	9	9	0.00094392	0.00458169
bitter non-alcoholic beverage consumption measurement	20695115	9544422	9	9	0.00094392	0.00458169
cathepsin D measurement	20695115	9544422	9	9	0.00094392	0.00458169
executive function measurement	20695115	9544422	9	9	0.00094392	0.00458169
growth differentiation factor 15 measurement	20695115	9544422	9	9	0.00094392	0.00458169
Hodgkins lymphoma, multiple myeloma, chronic lymphocytic leukemia	20695115	9544422	9	9	0.00094392	0.00458169
iron biomarker measurement, transferrin measurement	20695115	9544422	9	9	0.00094392	0.00458169
Non-steroidal anti-inflammatory and antirheumatic product use measurement	20695115	9544422	9	9	0.00094392	0.00458169
rheumatoid arthritis, ulcerative colitis	20695115	9544422	9	9	0.00094392	0.00458169
unipolar depression, autism spectrum disorder	20695115	9544422	9	9	0.00094392	0.00458169
cervical carcinoma	20695115	9544422	44	31	0.000952713	0.00461687
age at diagnosis, primary hypertension	20695115	9544422	24	19	0.000994015	0.00480923
bladder carcinoma	20695115	9544422	21	17	0.00118716	0.00572518
central nervous system cancer, glioma	20695115	9544422	21	17	0.00118716	0.00572518
atrophic macular degeneration, age-related macular degeneration, wet macular degeneration	20695115	9544422	48	33	0.00129378	0.0062293
eye measurement	20695115	9544422	18	15	0.00136505	0.00654872
putamen volume	20695115	9544422	18	15	0.00136505	0.00654872
susceptibility to shingles measurement	20695115	9544422	36	26	0.00136669	0.00654872
hip bone mineral density	20695115	9544422	26	20	0.00138788	0.00662138
nervousness	20695115	9544422	12	11	0.00139071	0.00662138
serum IgG measurement	20695115	9544422	12	11	0.00139071	0.00662138
wet macular degeneration	20695115	9544422	12	11	0.00139071	0.00662138
endometriosis, unipolar depression	20695115	9544422	31	23	0.00142679	0.00678236
body mass index, fasting blood insulin measurement	20695115	9544422	15	13	0.00146998	0.00692164
COVID-19	20695115	9544422	15	13	0.00146998	0.00692164
eye colour measurement	20695115	9544422	15	13	0.00146998	0.00692164
freckles	20695115	9544422	15	13	0.00146998	0.00692164
Hirschsprung disease	20695115	9544422	15	13	0.00146998	0.00692164
ST2 protein measurement	20695115	9544422	15	13	0.00146998	0.00692164
central nervous system cancer	20695115	9544422	23	18	0.00172759	0.0080964
cytokine measurement	20695115	9544422	23	18	0.00172759	0.0080964
Moderate albuminuria	20695115	9544422	23	18	0.00172759	0.0080964
neuroblastoma	20695115	9544422	33	24	0.0017859	0.00835658
Hypermetropia, Myopia	20695115	9544422	28	21	0.0018359	0.00856374
L lactate dehydrogenase measurement	20695115	9544422	28	21	0.0018359	0.00856374
aspirin use measurement	20695115	9544422	40	28	0.00195289	0.00909524
a disintegrin and metalloproteinase with thrombospondin motifs 13	20695115	9544422	8	8	0.0020467	0.0093287
adult onset asthma, body mass index	20695115	9544422	8	8	0.0020467	0.0093287
alcoholic liver cirrhosis	20695115	9544422	8	8	0.0020467	0.0093287
coffee consumption	20695115	9544422	8	8	0.0020467	0.0093287
colon carcinoma	20695115	9544422	8	8	0.0020467	0.0093287
growth-regulated alpha protein measurement	20695115	9544422	8	8	0.0020467	0.0093287
hormone measurement	20695115	9544422	8	8	0.0020467	0.0093287
interleukin 1 receptor-like 1 measurement	20695115	9544422	8	8	0.0020467	0.0093287
left ventricular ejection fraction measurement	20695115	9544422	8	8	0.0020467	0.0093287
low density lipoprotein cholesterol measurement, body fat percentage	20695115	9544422	8	8	0.0020467	0.0093287
PR segment	20695115	9544422	8	8	0.0020467	0.0093287
rheumatoid arthritis, smoking status measurement, ACPA-positive rheumatoid arthritis	20695115	9544422	8	8	0.0020467	0.0093287
type I diabetes mellitus, age at diagnosis	20695115	9544422	8	8	0.0020467	0.0093287
ulcerative colitis, Crohn's disease	20695115	9544422	8	8	0.0020467	0.0093287
nose morphology measurement	20695115	9544422	56	37	0.00207109	0.0094255
alcohol use disorder measurement, alcohol dependence	20695115	9544422	20	16	0.00210882	0.0095681
glucose tolerance test	20695115	9544422	20	16	0.00210882	0.0095681
lipoprotein measurement, blood metabolite measurement	20695115	9544422	35	25	0.00217326	0.00984551
Antithrombotic agent use measurement	20695115	9544422	51	34	0.00247714	0.0112052
cancer antigen 125 measurement	20695115	9544422	17	14	0.00249378	0.0112295
matrix metalloproteinase 12 measurement	20695115	9544422	17	14	0.00249378	0.0112295
odontogenesis	20695115	9544422	17	14	0.00249378	0.0112295
acylcarnitine measurement, blood metabolite measurement	20695115	9544422	11	10	0.00278091	0.0122771
body fat percentage, type II diabetes mellitus	20695115	9544422	11	10	0.00278091	0.0122771
cancer biomarker measurement	20695115	9544422	11	10	0.00278091	0.0122771
central nervous system cancer, glioblastoma multiforme	20695115	9544422	11	10	0.00278091	0.0122771
hepatocellular carcinoma	20695115	9544422	11	10	0.00278091	0.0122771
infant head circumference	20695115	9544422	11	10	0.00278091	0.0122771
left ventricular diastolic function measurement	20695115	9544422	11	10	0.00278091	0.0122771
matrix metalloproteinase 1 measurement	20695115	9544422	11	10	0.00278091	0.0122771
uterine prolapse	20695115	9544422	11	10	0.00278091	0.0122771
Antihistamine use measurement	20695115	9544422	14	12	0.00278801	0.0122771
body mass index, high density lipoprotein cholesterol measurement	20695115	9544422	14	12	0.00278801	0.0122771
frailty measurement	20695115	9544422	14	12	0.00278801	0.0122771
osteoprotegerin measurement	20695115	9544422	14	12	0.00278801	0.0122771
Progressive supranuclear palsy	20695115	9544422	14	12	0.00278801	0.0122771
type II diabetes mellitus, body mass index	20695115	9544422	14	12	0.00278801	0.0122771
B-cell acute lymphoblastic leukemia	20695115	9544422	22	17	0.00297242	0.0130316
fatty acid measurement	20695115	9544422	22	17	0.00297242	0.0130316
free cholesterol measurement, very low density lipoprotein cholesterol measurement	20695115	9544422	22	17	0.00297242	0.0130316
squamous cell carcinoma	20695115	9544422	27	20	0.00303136	0.0132705
obese body mass index status	20695115	9544422	19	15	0.00370757	0.0162071
sclerosing cholangitis	20695115	9544422	29	21	0.00376558	0.0164366
CCL24 measurement	20695115	9544422	24	18	0.00392833	0.017122
brain aneurysm	20695115	9544422	74	46	0.00400374	0.0174253
1,5 anhydroglucitol measurement	20695115	9544422	7	7	0.00443784	0.0187948
attention deficit hyperactivity disorder, asthma	20695115	9544422	7	7	0.00443784	0.0187948
blood sedimentation	20695115	9544422	7	7	0.00443784	0.0187948
chemerin measurement	20695115	9544422	7	7	0.00443784	0.0187948
childhood onset asthma, atopic eczema, atopic march	20695115	9544422	7	7	0.00443784	0.0187948
Corneal astigmatism	20695115	9544422	7	7	0.00443784	0.0187948
cutaneous lupus erythematosus	20695115	9544422	7	7	0.00443784	0.0187948
hepcidin:ferritin ratio	20695115	9544422	7	7	0.00443784	0.0187948
IgG fucosylation measurement	20695115	9544422	7	7	0.00443784	0.0187948
iron biomarker measurement	20695115	9544422	7	7	0.00443784	0.0187948
liver neoplasm	20695115	9544422	7	7	0.00443784	0.0187948
low tension glaucoma	20695115	9544422	7	7	0.00443784	0.0187948
male breast carcinoma	20695115	9544422	7	7	0.00443784	0.0187948
melanoma-derived growth regulatory protein measurement	20695115	9544422	7	7	0.00443784	0.0187948
menstrual cycle measurement	20695115	9544422	7	7	0.00443784	0.0187948
non-alcoholic fatty liver disease	20695115	9544422	7	7	0.00443784	0.0187948
spine bone size	20695115	9544422	7	7	0.00443784	0.0187948
squamous cell carcinoma, esophageal carcinoma	20695115	9544422	7	7	0.00443784	0.0187948
triglyceride measurement, metabolic syndrome	20695115	9544422	7	7	0.00443784	0.0187948
angiopoietin-1 receptor measurement	20695115	9544422	16	13	0.00450929	0.0190166
caudate nucleus volume	20695115	9544422	16	13	0.00450929	0.0190166
goiter	20695115	9544422	16	13	0.00450929	0.0190166
eosinophilic esophagitis	20695115	9544422	31	22	0.00453704	0.0191067
phospholipid measurement	20695115	9544422	26	19	0.00495144	0.0208225
Antimigraine preparation use measurement	20695115	9544422	21	16	0.00505814	0.0212413
pathological myopia	20695115	9544422	40	27	0.00521749	0.0216904
generalised epilepsy	20695115	9544422	13	11	0.00523761	0.0216904
HOMA-B	20695115	9544422	13	11	0.00523761	0.0216904
Immunosuppressant use measurement	20695115	9544422	13	11	0.00523761	0.0216904
liver fat measurement	20695115	9544422	13	11	0.00523761	0.0216904
nicotine dependence	20695115	9544422	13	11	0.00523761	0.0216904
platelet-derived growth factor BB measurement	20695115	9544422	13	11	0.00523761	0.0216904
renal system measurement, blood urea nitrogen measurement	20695115	9544422	13	11	0.00523761	0.0216904
systolic blood pressure, body mass index	20695115	9544422	13	11	0.00523761	0.0216904
tooth eruption	20695115	9544422	13	11	0.00523761	0.0216904
cardioembolic stroke	20695115	9544422	10	9	0.00552125	0.022739
Keloid	20695115	9544422	10	9	0.00552125	0.022739
matrix metalloproteinase measurement	20695115	9544422	10	9	0.00552125	0.022739
seasonal allergic rhinitis	20695115	9544422	10	9	0.00552125	0.022739
albuminuria	20695115	9544422	75	46	0.00576306	0.0237023
hip bone size	20695115	9544422	35	24	0.00614797	0.025216
motion sickness	20695115	9544422	35	24	0.00614797	0.025216
autism spectrum disorder	20695115	9544422	23	17	0.00649944	0.026621
alcoholic pancreatitis	20695115	9544422	72	44	0.00749689	0.0306644
Moyamoya disease	20695115	9544422	25	18	0.00799384	0.0326524
protein C measurement	20695115	9544422	15	12	0.00806011	0.0327887
selenium measurement	20695115	9544422	15	12	0.00806011	0.0327887
white matter integrity	20695115	9544422	15	12	0.00806011	0.0327887
alcohol dependence measurement	20695115	9544422	20	15	0.00850381	0.0345467
autosomal dominant compelling helio-ophthalmic outburst syndrome	20695115	9544422	54	34	0.00946413	0.037317
acute graft vs. host disease	20695115	9544422	6	6	0.00962255	0.037317
ADP-ribosyl cyclase/cyclic ADP-ribose hydrolase 2 measurement	20695115	9544422	6	6	0.00962255	0.037317
adult onset asthma, type II diabetes mellitus	20695115	9544422	6	6	0.00962255	0.037317
anorexia nervosa, unipolar depression	20695115	9544422	6	6	0.00962255	0.037317
anxiety disorder	20695115	9544422	6	6	0.00962255	0.037317
Astigmatism	20695115	9544422	6	6	0.00962255	0.037317
BMI-adjusted waist-hip ratio, adult onset asthma	20695115	9544422	6	6	0.00962255	0.037317
body mass index, coronary artery disease	20695115	9544422	6	6	0.00962255	0.037317
CC16 measurement	20695115	9544422	6	6	0.00962255	0.037317
emphysema imaging measurement	20695115	9544422	6	6	0.00962255	0.037317
endoplasmic reticulum aminopeptidase 1 measurement	20695115	9544422	6	6	0.00962255	0.037317
Epstein Barr virus nuclear antigen 1 IgG measurement	20695115	9544422	6	6	0.00962255	0.037317
follistatin measurement	20695115	9544422	6	6	0.00962255	0.037317
hair morphology	20695115	9544422	6	6	0.00962255	0.037317
IgG sialylation measurement	20695115	9544422	6	6	0.00962255	0.037317
intertrochanteric region size	20695115	9544422	6	6	0.00962255	0.037317
iron biomarker measurement, ferritin measurement	20695115	9544422	6	6	0.00962255	0.037317
kidney disease	20695115	9544422	6	6	0.00962255	0.037317
low affinity immunoglobulin gamma Fc region receptor II-a/b measurement	20695115	9544422	6	6	0.00962255	0.037317
Mitral valve prolapse	20695115	9544422	6	6	0.00962255	0.037317
multiple myeloma, monoclonal gammopathy	20695115	9544422	6	6	0.00962255	0.037317
oral cavity cancer	20695115	9544422	6	6	0.00962255	0.037317
ossification of the posterior longitudinal ligament of the spine	20695115	9544422	6	6	0.00962255	0.037317
perceived unattractiveness to mosquitos measurement	20695115	9544422	6	6	0.00962255	0.037317
phosphatidylinositol measurement	20695115	9544422	6	6	0.00962255	0.037317
platelet aggregation	20695115	9544422	6	6	0.00962255	0.037317
platelet-derived growth factor receptor beta measurement	20695115	9544422	6	6	0.00962255	0.037317
psychotic symptoms	20695115	9544422	6	6	0.00962255	0.037317
pulse pressure measurement, migraine without aura	20695115	9544422	6	6	0.00962255	0.037317
sensory perception of smell	20695115	9544422	6	6	0.00962255	0.037317
sleep duration, circadian rhythm, excessive daytime sleepiness measurement, insomnia measurement	20695115	9544422	6	6	0.00962255	0.037317
thyroid peroxidase antibody measurement	20695115	9544422	6	6	0.00962255	0.037317
triglyceride measurement, blood pressure	20695115	9544422	6	6	0.00962255	0.037317
YKL40 measurement	20695115	9544422	6	6	0.00962255	0.037317
hip geometry	20695115	9544422	12	10	0.00973192	0.037498
Hypertriglyceridemia	20695115	9544422	12	10	0.00973192	0.037498
leptin measurement, type II diabetes mellitus	20695115	9544422	12	10	0.00973192	0.037498
renal system measurement	20695115	9544422	12	10	0.00973192	0.037498
response to anticoagulant	20695115	9544422	12	10	0.00973192	0.037498
pancreatic carcinoma	20695115	9544422	45	29	0.0102141	0.0393053
insomnia	20695115	9544422	22	16	0.01062	0.0408148
amino acid measurement	20695115	9544422	9	8	0.0108689	0.0411889
blood metabolite measurement, amino acid measurement	20695115	9544422	9	8	0.0108689	0.0411889
BMI-adjusted adiponectin measurement	20695115	9544422	9	8	0.0108689	0.0411889
Ewing sarcoma	20695115	9544422	9	8	0.0108689	0.0411889
eye morphology measurement	20695115	9544422	9	8	0.0108689	0.0411889
intracranial volume measurement	20695115	9544422	9	8	0.0108689	0.0411889
osteitis deformans	20695115	9544422	9	8	0.0108689	0.0411889
RR interval	20695115	9544422	9	8	0.0108689	0.0411889
susceptibility to mumps measurement	20695115	9544422	9	8	0.0108689	0.0411889
triglyceride measurement, high density lipoprotein cholesterol measurement	20695115	9544422	9	8	0.0108689	0.0411889
vitamin B6 measurement	20695115	9544422	9	8	0.0108689	0.0411889
lung carcinoma, estrogen-receptor negative breast cancer, colorectal cancer, ovarian endometrioid carcinoma, prostate carcinoma, ovarian serous carcinoma, breast carcinoma, ovarian carcinoma, lung adenocarcinoma, squamous cell lung carcinoma	20695115	9544422	17	13	0.0110597	0.041859
wellbeing measurement, alcohol consumption measurement	20695115	9544422	60	37	0.0111369	0.0420976
dehydroepiandrosterone sulphate measurement	20695115	9544422	31	21	0.0125312	0.0472487
sphingomyelin measurement	20695115	9544422	31	21	0.0125312	0.0472487

### Sheet: ST6
Supplemental Table 6. Enrichment of GWAS signals in trans-mQTLs
	Number of SNPs				Enrichment
Trait	All SNPs	trans-QTLs	GWAS SNPs	Overlapping SNPs	P	FDR
heel bone mineral density, urate measurement	20695115	12555044	159	146	5.13297e-19	1.53476e-15
interleukin-1 beta measurement	20695115	12555044	76	73	6.51622e-13	9.74175e-10
insomnia, bilirubin measurement	20695115	12555044	82	75	3.38358e-10	3.3723e-07
Henoch-Schoenlein purpura	20695115	12555044	52	49	3.41942e-08	2.55602e-05
DNA methylation	20695115	12555044	421	306	1.57382e-07	9.31056e-05
cis/trans-18:2 fatty acid measurement, trans fatty acid measurement	20695115	12555044	31	31	1.86834e-07	9.31056e-05
bilirubin measurement, response to tenofovir	20695115	12555044	20	20	4.56042e-05	0.0194795
complement C4 measurement	20695115	12555044	19	19	7.51718e-05	0.0280955
serine measurement, amino acid measurement	20695115	12555044	18	18	0.00012391	0.0411655

### Sheet: ST7
Supplemental Table 7. Colocalization pairs with PPFC ≥0.7
CpG	CpG-associated traits in EWAS catalog	Colocalized CVD-related traits	PPFC	Colocalized SNP	PPE
cg00094412	BMI	BMI	0.744	rs3129063	0.9961
cg00634542	BMI	BMI	0.8171	rs3816560	0.9756
cg00948664	TG	BMI	0.7145	rs4974078	0.9977
cg01856529	HDL	BMI	0.9869	rs4759073	0.7442
cg02203067	BMI	BMI	0.8152	rs7186256	0.5295
cg02650017	BMI:HDL	BMI	0.9104	rs624177	0.5336
cg03370106	BMI	BMI	0.8925	rs3856802	0.8248
cg03393444	DBP	BMI	0.8862	rs4752973	0.7218
cg04337828	BMI	BMI	0.9283	rs12926170	0.7114
cg04392554	FG	BMI	0.9221	rs9615938	0.6672
cg06559575	BMI	BMI	0.7569	rs2280699	0.7921
cg07021906	BMI	BMI	0.7972	rs7186256	0.696
cg08120831	BMI	BMI	0.8127	rs2292443	0.9477
cg09047573	BMI	BMI	0.9379	rs7716275	0.2428
cg10937494	BMI	BMI	0.9828	rs4239020	0.4161
cg11719283	SBP	BMI	0.9366	rs3736109	0.7929
cg13290371	BMI	BMI	0.9048	rs2966435	0.506
cg13925011	TG	BMI	0.8559	rs11585482	0.4497
cg14237301	BMI	BMI	0.9302	rs151320	0.46
cg14509967	BMI	BMI	1	rs9299	1
cg17194270	BMI	BMI	0.8253	rs909685	1
cg17782974	BMI	BMI	0.963	rs10883759	0.7162
cg22650271	BMI	BMI	0.8256	rs909685	1
cg25073563	LDL	BMI	0.9833	rs11902975	0.9905
cg25104397	BMI:WC	BMI	0.9675	rs4147157	0.9633
cg26836479	BMI	BMI	0.9829	rs3826705	0.5188
cg05337441	LDL	CAD	0.7996	rs668948	0.4129
cg27087650	BMI	CAD	0.889	rs62117206	0.4672
cg00863378	BMI:WC	DBP	0.9404	rs4556786	0.1816
cg01419914	BMI	DBP	0.957	rs7220198	0.7741
cg02015582	WC	DBP	0.9134	rs114595701	0.2335
cg03676485	HDL	DBP	0.9999	rs4632959	1
cg04086394	BMI	DBP	0.8216	rs7534504	0.097
cg04104695	DBP:SBP	DBP	0.811	rs183072	0.1509
cg06559575	BMI	DBP	0.9477	rs2280699	0.2998
cg10773745	BMI	DBP	0.9564	rs7299943	0.6812
cg12332902	BMI	DBP	0.9337	rs10496323	0.4827
cg12467090	BMI	DBP	0.8829	rs10900595	0.4199
cg12816198	SBP	DBP	0.9446	rs3757387	0.9992
cg13325231	BMI:WC	DBP	0.7928	rs401681	0.9635
cg13606255	BMI	DBP	0.9842	rs4713505	0.8965
cg14099685	SBP	DBP	0.993	rs34312154	0.577
cg14375205	BMI	DBP	0.8758	rs57978061	0.8345
cg16721489	BMI	DBP	0.7063	rs7580761	0.5586
cg17516156	WC	DBP	0.7607	rs7567059	0.2203
cg20278790	WC	DBP	0.8636	rs151343	0.9982
cg20507228	BMI	DBP	0.9773	rs117564299	0.3761
cg22753611	BMI:HDL	DBP	0.9399	rs1320994	0.315
cg23038074	BMI	DBP	0.9017	rs3212251	0.2394
cg24678869	BMI:WC:HDL	DBP	0.9088	rs11264734	0.1533
cg24679890	BMI:WC	DBP	0.9919	rs117440287	1
cg24694018	HDL	DBP	0.7287	rs2477172	0.3469
cg24939194	HDL	DBP	0.8618	rs13234810	1
cg25001190	BMI	DBP	0.9456	rs10889210	0.3964
cg25104397	BMI:WC	DBP	0.9576	rs4147157	0.7795
cg26405097	WC	DBP	0.8623	rs10949304	0.7795
cg27054084	DBP	DBP	0.9802	rs2173683	0.3383
cg00159243	BMI	HDL	0.7268	rs8179137	0.9995
cg00944304	SBP	HDL	0.7654	rs3803357	0.6405
cg00948664	TG	HDL	0.9904	rs35777653	0.9899
cg04337828	BMI	HDL	0.7294	rs36073017	0.5775
cg04816311	BMI:WC	HDL	0.9588	rs1997243	0.997
cg04939026	BMI	HDL	0.8106	rs10951112	0.3714
cg06285909	WC	HDL	0.9774	rs7202333	0.7619
cg07306253	BMI	HDL	0.9789	rs72735627	0.9907
cg07728579	BMI	HDL	0.7055	rs12442119	0.7335
cg08640498	BMI	HDL	0.9201	rs75541030	0.9519
cg08661469	WC	HDL	0.8893	rs71380839	0.3248
cg08696931	BMI	HDL	0.9531	rs7298563	0.4427
cg10717869	BMI:HDL	HDL	0.9723	rs1772157	0.4622
cg10773745	BMI	HDL	0.9645	rs1630820	0.6649
cg14099685	SBP	HDL	0.993	rs34312154	0.5687
cg14099685	SBP	HDL	0.9927	rs74385561	0.6316
cg16411857	HDL	HDL	0.8579	rs289752	1
cg17516156	WC	HDL	0.7282	rs180765016	0.2338
cg17738521	BMI	HDL	0.9417	rs62428831	0.7009
cg20181887	BMI	HDL	0.9767	rs10773003	1
cg20600850	BMI	HDL	0.9719	rs1734116	0.5559
cg21506299	BMI	HDL	0.9978	rs6924387	0.9974
cg22608507	SBP	HDL	0.9301	rs3817094	0.9974
cg23172671	BMI	HDL	0.962	rs36043408	0.3048
cg23213230	BMI	HDL	0.8498	rs2687951	0.1403
cg24960291	SBP	HDL	0.8262	rs1470581	0.2483
cg26403843	BMI:WC	HDL	0.9704	rs6893046	0.84
cg26800893	BMI	HDL	0.9864	rs76335321	0.4834
cg27087650	BMI	HDL	0.8749	rs62117206	0.6396
cg27087650	BMI	HDL	0.9961	rs1531517	0.5967
cg00184953	BMI	LDL	0.8899	rs2073724	0.9903
cg01676795	HDL	LDL	0.767	rs59882870	1
cg01676795	HDL	LDL	0.8102	rs2302434	0.9988
cg02004723	BMI	LDL	0.9297	rs6073261	0.8412
cg02940165	BMI	LDL	0.7299	rs2024395	0.3194
cg03725309	BMI:SBP:TG	LDL	0.9962	rs4970829	1
cg13522406	HDL	LDL	0.9158	rs1264518	0.2229
cg13597051	BMI	LDL	0.8458	rs605203	0.5604
cg26376241	BMI	LDL	0.863	rs268132	0.5594
cg27087650	BMI	LDL	0.9989	rs4803750	1
cg00948664	TG	SBP	0.7543	rs7626445	0.0328
cg01419914	BMI	SBP	0.9583	rs7220198	0.7974
cg02015582	WC	SBP	0.8255	rs116827595	0.0691
cg02650017	BMI:HDL	SBP	0.9121	rs74584378	0.2528
cg03370106	BMI	SBP	0.9253	rs13098543	0.2893
cg03676485	HDL	SBP	0.9999	rs4632959	0.9999
cg04086394	BMI	SBP	0.8233	rs7534504	0.0718
cg04936619	BMI	SBP	0.8407	rs2109158	0.4219
cg05555337	BMI	SBP	0.8313	rs12946855	0.1716
cg07565956	BMI	SBP	0.8928	rs11552708	0.9893
cg12816198	SBP	SBP	0.9972	rs3757387	0.9998
cg13597051	BMI	SBP	0.8954	rs3132442	0.9243
cg13606255	BMI	SBP	0.9841	rs4713505	0.603
cg14099685	SBP	SBP	0.9929	rs34312154	0.5553
cg16721489	BMI	SBP	0.7074	rs7580761	0.5464
cg17194270	BMI	SBP	0.7383	rs909685	1
cg17516156	WC	SBP	0.8094	rs4371384	0.1124
cg19695507	BMI	SBP	0.8493	rs6602661	0.515
cg20278790	WC	SBP	0.9979	rs151343	1
cg20507228	BMI	SBP	0.9856	rs71409370	0.6617
cg22650271	BMI	SBP	0.7438	rs909685	1
cg22753611	BMI:HDL	SBP	0.8106	rs9370992	0.2919
cg23038074	BMI	SBP	0.808	rs3212251	0.1941
cg24604214	FG	SBP	0.7837	rs451061	0.2142
cg24678869	BMI:WC:HDL	SBP	0.7499	rs6724	0.1496
cg24843003	BMI	SBP	0.9291	rs698748	1
cg24900983	WC	SBP	0.7087	rs827421	0.4852
cg25001190	BMI	SBP	0.758	rs10889210	0.4833
cg25104397	BMI:WC	SBP	0.9555	rs4147157	0.8875
cg27054084	DBP	SBP	0.9796	rs2173683	0.2382
cg27087650	BMI	SBP	0.986	rs62117206	0.6549
cg27547344	BMI	SBP	0.8099	rs3768046	0.9239
cg00973118	BMI	T2D	0.9505	rs8049265	0.9933
cg02015582	WC	T2D	0.7932	rs1871664	0.5832
cg04392554	FG	T2D	0.7819	rs9615939	0.1795
cg05897122	LDL	T2D	0.7741	rs970046	0.2298
cg10101600	WC	T2D	0.9064	rs11693190	0.9936
cg10773745	BMI	T2D	0.9465	rs641760	0.2446
cg11554650	BMI	T2D	0.9835	rs2516396	1
cg16599983	BMI	T2D	0.714	rs693906	1
cg00138407	BMI	TG	0.7011	rs2276853	0.0548
cg01676795	HDL	TG	0.7512	rs59882870	1
cg02015582	WC	TG	0.7787	rs1480380	0.514
cg02902261	HDL	TG	0.7778	rs190736168	0.5021
cg04337828	BMI	TG	0.8267	rs36073017	0.6292
cg04939026	BMI	TG	0.9603	rs4722530	0.3133
cg07306253	BMI	TG	0.9618	rs72735627	0.8374
cg07986385	FG	TG	0.7979	rs28361032	1
cg08640498	BMI	TG	0.8582	rs75541030	0.9975
cg10381071	BMI	TG	0.8491	rs35485240	0.8498
cg10773745	BMI	TG	0.9726	rs641760	0.2395
cg13597051	BMI	TG	0.898	rs589428	0.989
cg14099685	SBP	TG	0.9927	rs34312154	0.5452
cg22052056	SBP	TG	0.9204	rs2424905	0.9739
cg23172671	BMI	TG	0.9692	rs36043408	0.3793
cg23213230	BMI	TG	0.7309	rs2740544	0.1214
cg27087650	BMI	TG	0.9988	rs4803750	0.9856
cg27490128	BMI	TG	0.9002	rs11575837	0.4323
PPFC: posterior probability of colocalization; PPE: proportion of PPFC explained by the listed SNP

### Sheet: ST8
Supplemental Table 8. CpG-CVD risk factor association identified by the Mendelian randomization analysis
CpG	Chr.	Position	Gene	Trait associated with CpGs in EWAS catalog	MR outcomes	Number of instrument variables	beta	se	MR-P
cg26663590	16	28947988		BMI:WC	BMI	1	-1.39073	0.132081	6.32e-26
cg17033047	1	110672228	KCNA3	BMI	BMI	6	-1.05713	0.151301	2.81e-12
cg09047573	5	138139215	NME5	BMI	BMI	1	-3.3958	0.583653	5.95e-09
cg26836479	19	42202200	DEDD2	BMI	BMI	1	-5.44455	0.936324	6.07e-09
cg24240870	17	30476908	GOSR1	BMI	BMI	4	-0.568772	0.100378	1.46e-08
cg16721489	2	164336319		BMI	BMI	1	1.88267	0.353	9.64e-08
cg19351166	2	208268907	PIKFYVE	BMI:HDL	BMI	5	-0.581177	0.11117	1.72e-07
cg15240476	6	26094684	HFE	BMI	BMI	1	2.27307	0.43527	1.77e-07
cg03370106	3	11582325	VGLL4	BMI	BMI	1	3.02456	0.584291	2.26e-07
cg13123009	6	31714104	LY6G6E;LY6G6D	BMI:WC	BMI	9	1.26811	0.251869	4.78e-07
cg04337828	16	87957086	BANP	BMI	BMI	5	0.890269	0.177461	5.26e-07
cg21322248	15	76996705	PSTPIP1	BMI	BMI	3	-3.08657	0.648111	1.91e-06
cg23172671	1	203513394		BMI	BMI	1	-1.21252	0.25677	2.33e-06
cg23232188	3	121837695	EAF2	BMI	BMI	3	-0.695112	0.14763	2.5e-06
cg13597051	6	31727821	DDAH2	BMI	BMI	2	-2.58098	0.555619	3.4e-06
cg02650017	17	49224251	PHOSPHO1	BMI:HDL	BMI	1	4.3824	0.9504	4.01e-06
cg14237301	16	28495155	APOB48R	BMI	BMI	1	1.76416	0.393787	7.46e-06
cg06559575	12	53096567	IGFBP6	BMI	BMI	1	1.28507	0.286956	7.53e-06
cg00634542	2	218389864	SLC11A1	BMI	BMI	1	2.40117	0.536733	7.69e-06
cg08120831	12	122184638	LRRC43	BMI	BMI	1	2.76541	0.622217	8.81e-06
cg07800670	6	56900288	DST	BMI	BMI	1	2.8882	0.666509	1.47e-05
cg15871086	18	58859362		BMI:WC	BMI	1	-1.32857	0.310575	1.89e-05
cg09491962	10	97141013	SLIT1	BMI	BMI	1	-3.78209	0.887158	2.02e-05
cg24469729	7	27120900	HOXA3	BMI	BMI	15	-0.407871	0.0982797	3.32e-05
cg05555337	17	48591750	LOC404266;HOXB5	BMI	BMI	1	-2.97515	0.718139	3.43e-05
cg02079413	11	2965274	SNORA54;NAP1L4	BMI	BMI	8	-0.358177	0.0875292	4.28e-05
cg09082287	1	65264810	DNAJC6	BMI	BMI	4	0.963086	0.237412	4.98e-05
cg02203067	16	87833193	SLC7A5	BMI	BMI	3	1.92619	0.479307	5.85e-05
cg20118717	6	33432727	SYNGAP1	BMI:WC	BMI	1	-1.85915	0.470984	7.9e-05
cg20445774	6	33432243	SYNGAP1	BMI	BMI	1	4.03503	1.02221	7.9e-05
cg09572125	6	33432699	SYNGAP1	BMI:WC:HDL	BMI	1	-1.25131	0.317233	8e-05
cg00441709	17	2624985	PAFAH1B1	BMI	BMI	2	-0.621758	0.158236	8.52e-05
cg01243072	2	43171031		DBP	DBP	2	12.9496	1.93908	2.42e-11
cg07160014	11	47938373		DBP:SBP	DBP	1	-29.5337	5.99579	8.4e-07
cg15261712	7	92608933	CDK6	DBP	DBP	6	4.47891	0.919751	1.12e-06
cg06688763	7	92608892	CDK6	DBP	DBP	4	2.01851	0.450062	7.29e-06
cg04104695	5	139679163	CXXC5	DBP:SBP	DBP	1	-13.7045	3.55088	0.000113638
cg12417775	1	212289895	PPP2R5A	DBP	DBP	2	-7.81157	2.24715	0.000508544
cg09680149	12	6377885	SCNN1A	DBP:SBP	DBP	5	-3.98249	1.19932	0.000898156
cg16609995	6	32191258	PBX2;GPSM3	HDL	HDL	71	-1.10581	0.166391	3.01e-11
cg01676795	7	75957029	POR	HDL	HDL	14	-0.428394	0.0905572	2.24e-06
cg01856529	12	54259306	CBX5	HDL	HDL	1	2.42246	0.591925	4.27e-05
cg11024682	17	17826779	SREBF1	BMI:WC:FG:TG:HDL	HDL	5	1.24376	0.333746	0.000194034
cg13622265	9	121822194	TTLL11	HDL	HDL	4	0.309119	0.0864675	0.000350262
cg25667998	19	56194063	ZSCAN5B	HDL	HDL	7	0.728585	0.206085	0.000407231
cg05337441	2	21043695	APOB	LDL	LDL	16	-2.94229	0.138859	1.21e-99
cg11001536	5	154110212		LDL	LDL	15	0.332611	0.089467	0.000201052
cg14099685	11	47524515	CUGBP1	SBP	SBP	1	138.638	14.8488	9.94e-21
cg12816198	7	128937538	IRF5	SBP	SBP	19	5.10083	0.942845	6.3e-08
cg07160014	11	47938373		DBP:SBP	SBP	1	-46.4822	10.4481	8.63e-06
cg20146909	1	89824051	LRRC8D	SBP	SBP	2	28.6081	6.84604	2.93e-05
cg04104695	5	139679163	CXXC5	DBP:SBP	SBP	1	-25.8927	6.19965	2.96e-05
cg04392554	22	46289574	TTC38	FG	T2D	2	-1.7023	0.432855	8.4e-05
cg11024682	17	17826779	SREBF1	BMI:WC:FG:TG:HDL	TG	5	-1.60294	0.291342	3.76e-08
cg19222480	20	45812806	UBE2C	TG	TG	1	-4.20403	0.810292	2.12e-07
cg20544516	17	17813868	MIR33B;SREBF1	TG	TG	1	-1.92147	0.497383	0.00011193
cg12556569	11	116793322	APOA5	TG	TG	22	-0.828951	0.219564	0.000159719
cg21268984	1	8660539	RERE	TG	TG	5	0.636938	0.173198	0.00023553
